# KZFP-mediated variable DNA methylation of a primate-specific transposon is linked to type I diabetes in humans

**DOI:** 10.1101/2025.04.22.25326054

**Authors:** Maria Derakhshan, Prachand Issarapu, Andrew M Prentice, Julius A Kuebel, Sophie E Moore, Robin M Bernstein, Abdul K Sesay, Mariama Jammeh, Robert A Waterland, Garrett Hellenthal, Michael Imbeault, Matt J Silver

## Abstract

Variable DNA methylation states during early embryonic development overlap with mechanisms of transposon silencing by Krüppel-associated box zinc finger proteins (KZFPs). We investigated the influence of genetic variation in KZFPs and their transposon targets and identified a variably methylated region (VMR) proximal to the human *LY6S-AS1* gene linked to an intronic MER11C retrotransposon targeted by the primate-specific KZFP ZNF808. Mendelian randomisation analysis supported a causal link between VMR methylation and type 1 diabetes risk, and H1 stem cells with inactivated *ZNF808* showed marked, transient upregulation of the *LY6S-AS1* transcript during the early stages of pancreatic development. Loss of function genetic mutations in *ZNF808* have previously been linked to pancreatic agenesis and neonatal diabetes in humans, and the VMR was previously associated with levels of insulin secretion in Gambian children. Together this evidence points to a link between KZFP-mediated DNA methylation of *LY6S-AS1*, and pancreatic development and function at this locus.

## Supplementary material for "KZFP-mediated variable DNA methylation of a primate-specific transposon is linked to type I diabetes in humans": Derakhshan_et_al_SUPPLEMENTARY_TABLES

### Sheet: ST1
Supplementary Table 1. KZFP mQTL associated with hvCpGs in the GoDMC meta-analysis*. All coordinates hg19.
*Min, J. L. et al. Genomic and phenotypic insights from an atlas of genetic effects on DNA methylation. Nat Genet 53, 1311–1321 (2021).
**hvCpG clusters are defined using a minimum inter-CpG distance of 4kb (Derakhshan, M. et al. Tissue- and ethnicity-independent hypervariable DNA methylation states show evidence of establishment in the early human embryo. Nucleic Acids Research (2022)
hvCpG_name (llumina ID)	hvCpG_chr	hvCpG_pos (hg19)	hvCpG cluster ID**	mQTL	KZFP
cg00060374	1	1355235	1	chr19:53350823:SNP	ZNF468
cg05337761	1	2121349	2	chr19:12353395:SNP	ZNF44
cg08200543	1	2121449	2	chr19:12353395:SNP	ZNF44
cg01894875	1	2121521	2	chr19:12353395:SNP	ZNF44
cg20276780	1	41303356	3	chr4:265547:SNP	ZNF732
cg10555800	1	168356606	4	chr19:12140625:SNP	ZNF433
cg26603179	1	223566646	5	chr9:114287818:SNP	ZNF483
cg22372182	1	223566669	5	chr9:114287818:SNP	ZNF483
cg27202708	1	223566709	5	chr9:114287818:SNP	ZNF483
cg03961283	1	223566761	5	chr9:114287818:SNP	ZNF483
cg05333568	1	223566794	5	chr9:114309210:SNP	ZNF483
cg04926766	1	223567002	5	chr9:114287818:SNP	ZNF483
cg13963793	1	223567173	5	chr9:114287818:SNP	ZNF483
cg04143909	1	234367322	6	chr19:58946203:SNP	ZNF132
cg23445321	1	234367493	6	chr19:58946203:SNP	ZNF132
cg20288565	1	235805403	7	chr7:148779400:SNP	ZNF786
cg23226914	1	247537224	8	chr12:133730500:SNP	ZNF268
cg04391048	2	18766022	9	chr19:58038624:SNP	ZNF549
cg09834706	2	39470743	10	chr19:22252430:INDEL	ZNF257
cg12302982	2	39471028	10	chr19:22379587:SNP	ZNF676
cg07420274	2	171676306	11	chr19:12054516:SNP	ZNF763
cg03054684	3	39543515	12	chr10:43087649:SNP	ZNF33B
cg02750792	3	39543967	12	chr10:43087649:SNP	ZNF33B
cg19597498	3	96495651	13	chr19:12036566:SNP	ZNF763
cg27423959	3	126945870	14	chr19:53287295:SNP	ZNF600
cg27423959	3	126945870	14	chr19:53367392:SNP	ZNF320
cg11885357	3	138152902	15	chr19:58315273:SNP	ZNF587
cg21136104	3	142666320	16	chr19:58348965:SNP	ZNF587
cg21266330	4	72897698	17	chr11:123602945:SNP	ZNF202
cg08767686	5	51426	18	chr19:21998816:SNP	ZNF43
cg23279021	5	110062343	19	chr19:9647670:SNP	ZNF426
cg17248924	5	110062384	19	chr19:9642388:SNP	ZNF426
cg06429214	5	110062417	19	chr19:9647670:SNP	ZNF426
cg08747963	5	150326862	20	chr19:58715538:SNP	ZNF274
cg19137348	6	1555311	21	chr19:58419841:SNP	ZNF417
cg19579217	6	10720630	22	chr19:58223828:SNP	ZNF776
cg13344095	6	26233352	23	chr19:11881451:SNP	ZNF441
cg04522432	6	29618347	24	chr16:68568537:SNP	ZFP90
cg18014983	6	29618382	24	chr16:68596689:SNP	ZFP90
cg12644888	6	29648360	25	chr6:28216427:INDEL	ZKSCAN4
cg16885113	6	29648507	25	chr6:28216427:INDEL	ZKSCAN4
cg11383134	6	29648590	25	chr6:28216427:INDEL	ZKSCAN4
cg18625538	6	87832609	26	chr19:23158720:SNP	ZNF728
cg13164087	6	87832666	26	chr19:23182380:SNP	ZNF728
cg17481235	6	160241360	27	chr19:58207899:SNP	ZNF776
cg03600259	6	164052180	28	chr11:123605723:INDEL	ZNF202
cg14316629	6	168436353	29	chr4:374694:SNP	ZNF141
cg03454541	7	5111488	30	chr16:3356441:SNP	ZNF75A
cg14981253	7	5112642	30	chr16:3362017:SNP	ZNF75A
cg06385380	7	48887585	31	chr19:53945215:SNP	ZNF761
cg15078822	7	52341469	32	chr11:123602657:SNP	ZNF202
cg21540359	7	52341648	32	chr11:123602199:SNP	ZNF202
cg03689146	7	52341810	32	chr1:227893320:SNP	ZNF678
cg03689146	7	52341810	32	chr11:123598620:SNP	ZNF202
cg26617364	7	52342124	32	chr11:123598620:SNP	ZNF202
cg01285926	7	56242554	33	chr19:58741170:SNP	ZNF544
cg11460282	7	56297661	34	chr19:58741170:SNP	ZNF544
cg05655885	7	56515601	35	chr19:58741170:SNP	ZNF544
cg13763098	7	56516117	35	chr19:58715682:SNP	ZNF274
cg23316599	7	57271379	36	chr19:58741170:SNP	ZNF544
cg11586570	7	63498133	37	chr19:58348570:SNP	ZNF587
cg13947469	7	63505871	38	chr19:58706186:SNP	ZNF274
cg18313661	7	63560590	39	chr19:58715538:SNP	ZNF274
cg20164601	7	63642083	40	chr19:58741170:SNP	ZNF544
cg01932197	7	83087065	41	chr19:52949319:SNP	ZNF534
cg11207515	7	146904205	42	chr12:133736546:SNP	ZNF268
cg06840743	7	155150876	43	chr12:133498660:SNP	ZNF605
cg03128011	8	1321333	44	chr8:194943:SNP	ZNF596
cg20088245	8	1321375	44	chr8:194943:SNP	ZNF596
cg22034735	8	1321727	44	chr8:189364:SNP	ZNF596
cg23475489	8	16142199	45	chr19:12179712:SNP	ZNF844
cg24148447	8	34764927	46	chr19:53041107:SNP	ZNF808
cg08415582	8	57030523	47	chr7:63771849:SNP	ZNF736
cg18041277	8	57030824	47	chr7:63706590:SNP	ZNF679
cg18640030	8	67090752	48	chr19:22380261:SNP	ZNF676
cg20909645	8	99985049	49	chr19:21351758:SNP	ZNF431
cg21442626	8	104032819	50	chr19:19910658:INDEL	ZNF506
cg22150661	8	104032860	50	chr19:20121260:SNP	ZNF682
cg14877637	8	104032876	50	chr19:20129977:SNP	ZNF682
cg11057205	8	134588243	51	chr19:52779505:SNP	ZNF766
cg07770222	8	144120106	52	chr19:53050134:SNP	ZNF808
cg22829325	8	144120484	52	chr19:53057479:SNP	ZNF808
cg03058664	8	144120635	52	chr19:53065661:SNP	ZNF808
cg04612566	8	144120706	52	chr19:53059545:SNP	ZNF808
cg14625636	9	100000026	53	chr19:12014355:SNP	ZNF69
cg13713218	9	100000033	53	chr19:12014355:SNP	ZNF69
cg02026141	10	23492470	54	chr19:22192425:SNP	ZNF208
cg16919449	10	36054185	55	chr11:123609364:SNP	ZNF202
cg16482344	10	42970987	56	chr10:38114707:SNP	ZNF248
cg02174092	10	43846539	57	chr6:28108788:SNP	ZKSCAN8
cg15321211	10	43905515	58	chr19:57804524:SNP	ZNF460
cg15233961	10	96990543	59	chr9:97028679:SNP	ZNF169
cg15233961	10	96990543	59	chr9:97051328:SNP	ZNF169
cg03269218	10	96990700	59	chr9:97028679:SNP	ZNF169
cg03269218	10	96990700	59	chr9:97051328:SNP	ZNF169
cg03379552	10	99734662	60	chr19:22252332:SNP	ZNF257
cg23245905	10	99735133	60	chr19:22127841:SNP	ZNF208
cg09929763	11	358332	61	chr19:12544238:SNP	ZNF443
cg17125837	11	358595	61	chr19:12588119:SNP	ZNF709
cg24637308	11	6592297	62	chr19:37389471:SNP	ZNF829
cg01833234	11	6592585	62	chr19:37415240:SNP	ZNF568
cg10208301	11	6592745	62	chr19:37389471:SNP	ZNF829
cg08355456	11	67383691	63	chr19:23158720:SNP	ZNF728
cg24690094	11	67383802	63	chr19:23182380:SNP	ZNF728
cg04044120	11	73668757	64	chr19:58946203:SNP	ZNF132
cg15146462	11	86142587	65	chr19:22373841:SNP	ZNF676
cg05740763	12	13080422	66	chr19:36979894:SNP	ZNF566
cg01016191	12	130707332	67	chr19:57901422:SNP	ZNF17
cg20736492	12	130707407	67	chr19:57901422:SNP	ZNF17
cg03954144	13	20751679	68	chr19:52952016:SNP	ZNF534
cg09169779	13	20751710	68	chr19:52946971:SNP	ZNF534
cg03248761	13	81228965	69	chr11:123601916:SNP	ZNF202
cg23513591	13	81229232	69	chr11:123609168:SNP	ZNF202
cg20581874	14	21191754	70	chr11:123598620:SNP	ZNF202
cg26393629	14	21191859	70	chr11:123598620:SNP	ZNF202
cg26579653	14	74319300	71	chr19:22243448:SNP	ZNF257
cg02633068	15	27083996	72	chr19:12496934:SNP	ZNF799
cg00876757	16	33483591	73	chr16:31923839:SNP	ZNF267
cg08704196	16	34787392	74	chr16:31923839:SNP	ZNF267
cg09744766	16	53407421	75	chr19:23928881:SNP	ZNF681
cg05332308	16	62442964	76	chr7:63774243:SNP	ZNF736
cg27228433	16	71475716	77	chr16:3316340:SNP	ZNF263
cg09945482	18	12777974	78	chr19:22366973:SNP	ZNF676
cg15612221	18	37379468	79	chr19:57804524:SNP	ZNF460
cg24983120	18	74499380	80	chr19:22373841:SNP	ZNF676
cg07504200	19	2889208	81	chr16:3366513:SNP	ZNF75A
cg27571374	19	2889256	81	chr16:3359124:SNP	ZNF75A
cg15215348	19	18344520	82	chr19:37863059:SNP	ZNF527
cg24335895	19	36643771	83	chr19:37644051:SNP	ZNF585A
cg08679971	19	38281047	84	chr19:36947180:SNP	ZNF566
cg08679971	19	38281047	84	chr19:36692190:SNP	ZNF565
cg14218481	19	38281219	84	chr19:37251893:SNP	ZNF850
cg25786696	19	44406241	85	chr16:3366513:SNP	ZNF75A
cg08684893	19	44616615	86	chr16:3362017:SNP	ZNF75A
cg07769957	19	46443657	87	chr7:148894646:SNP	ZNF282
cg04358463	19	56215104	88	chr19:12058536:SNP	ZNF763
cg10606127	19	56215426	88	chr19:12058536:SNP	ZNF763
cg19196221	19	56215575	88	chr19:12058536:SNP	ZNF763
cg01817393	20	57427642	89	chr6:29644040:SNP	ZFP57
cg18815398	20	61506981	90	chr19:12588119:SNP	ZNF709
cg03868770	22	30783737	91	chr19:53667940:SNP	ZNF665
cg06703343	22	36563048	92	chr19:58774762:SNP	ZNF544

### Sheet: ST2
Supplementary Table 2. hvCpGs proximal (<3kb) to a TE targeted by a KZFP with an hvCpG-associated mQTL, and to a TRIM28 ChIP-exo peak. All coordinates hg19.
Table includes unclumped SNPs, tagged by GoDMC trans-mQTL (p<10-14) in order to capture all associated hvCpGs
**hvCpG clusters are defined using a minimum inter-CpG distance of 4kb (Derakhshan, M. et al. Tissue- and ethnicity-independent hypervariable DNA methylation states show evidence of establishment in the early human embryo. Nucleic Acids Research (2022)
hvCpGs in the LY6S VMR are highlighted in green
hvCpG_name (llumina ID)	hvCpG_chr	hvCpG_pos	hvCpG cluster ID**	mQTL	KZFP	TE
cg24148447	8	34764927	1	chr19:53046279:SNP	ZNF808	MER11A
cg24148447	8	34764927	1	chr19:53041728:SNP	ZNF808	MER11A
cg24148447	8	34764927	1	chr19:53046985:SNP	ZNF808	MER11A
cg24148447	8	34764927	1	chr19:53052558:SNP	ZNF808	MER11A
cg24148447	8	34764927	1	chr19:53039600:SNP	ZNF808	MER11A
cg24148447	8	34764927	1	chr19:53039978:SNP	ZNF808	MER11A
cg24148447	8	34764927	1	chr19:53038486:SNP	ZNF808	MER11A
cg24148447	8	34764927	1	chr19:53045248:SNP	ZNF808	MER11A
cg24148447	8	34764927	1	chr19:53040841:SNP	ZNF808	MER11A
cg24148447	8	34764927	1	chr19:53041995:SNP	ZNF808	MER11A
cg24148447	8	34764927	1	chr19:53041107:SNP	ZNF808	MER11A
cg24148447	8	34764927	1	chr19:53048696:SNP	ZNF808	MER11A
cg24148447	8	34764927	1	chr19:53041385:SNP	ZNF808	MER11A
cg24148447	8	34764927	1	chr19:53036927:SNP	ZNF808	MER11A
cg24148447	8	34764927	1	chr19:53036628:SNP	ZNF808	MER11A
cg24148447	8	34764927	1	chr19:53040450:SNP	ZNF808	MER11A
cg24148447	8	34764927	1	chr19:53033963:SNP	ZNF808	MER11A
cg24148447	8	34764927	1	chr19:53048590:SNP	ZNF808	MER11A
cg24148447	8	34764927	1	chr19:53059235:SNP	ZNF808	MER11A
cg24148447	8	34764927	1	chr19:53034817:INDEL	ZNF808	MER11A
cg24148447	8	34764927	1	chr19:53035300:SNP	ZNF808	MER11A
cg24148447	8	34764927	1	chr19:53041119:SNP	ZNF808	MER11A
cg24148447	8	34764927	1	chr19:53040100:SNP	ZNF808	MER11A
cg24148447	8	34764927	1	chr19:53035509:SNP	ZNF808	MER11A
cg24148447	8	34764927	1	chr19:53040022:SNP	ZNF808	MER11A
cg24148447	8	34764927	1	chr19:53033917:INDEL	ZNF808	MER11A
cg24148447	8	34764927	1	chr19:53041429:SNP	ZNF808	MER11A
cg24148447	8	34764927	1	chr19:53043039:SNP	ZNF808	MER11A
cg24148447	8	34764927	1	chr19:53035996:SNP	ZNF808	MER11A
cg24148447	8	34764927	1	chr19:53052248:SNP	ZNF808	MER11A
cg24148447	8	34764927	1	chr19:53045736:INDEL	ZNF808	MER11A
cg24148447	8	34764927	1	chr19:53040940:INDEL	ZNF808	MER11A
cg24148447	8	34764927	1	chr19:53032997:SNP	ZNF808	MER11A
cg24148447	8	34764927	1	chr19:53040439:INDEL	ZNF808	MER11A
cg24148447	8	34764927	1	chr19:53038777:SNP	ZNF808	MER11A
cg24148447	8	34764927	1	chr19:53038084:SNP	ZNF808	MER11A
cg24148447	8	34764927	1	chr19:53044838:SNP	ZNF808	MER11A
cg24148447	8	34764927	1	chr19:53034275:SNP	ZNF808	MER11A
cg24148447	8	34764927	1	chr19:53045612:SNP	ZNF808	MER11A
cg24148447	8	34764927	1	chr19:53052919:SNP	ZNF808	MER11A
cg24148447	8	34764927	1	chr19:53033052:SNP	ZNF808	MER11A
cg24148447	8	34764927	1	chr19:53041749:SNP	ZNF808	MER11A
cg24148447	8	34764927	1	chr19:53036503:SNP	ZNF808	MER11A
cg24148447	8	34764927	1	chr19:53034112:SNP	ZNF808	MER11A
cg24148447	8	34764927	1	chr19:53043275:SNP	ZNF808	MER11A
cg24148447	8	34764927	1	chr19:53039961:SNP	ZNF808	MER11A
cg24148447	8	34764927	1	chr19:53049537:SNP	ZNF808	MER11A
cg24148447	8	34764927	1	chr19:53044706:SNP	ZNF808	MER11A
cg24148447	8	34764927	1	chr19:53039532:SNP	ZNF808	MER11A
cg24148447	8	34764927	1	chr19:53039361:SNP	ZNF808	MER11A
cg24148447	8	34764927	1	chr19:53033433:SNP	ZNF808	MER11A
cg24148447	8	34764927	1	chr19:53053142:SNP	ZNF808	MER11A
cg24148447	8	34764927	1	chr19:53050134:SNP	ZNF808	MER11A
cg24148447	8	34764927	1	chr19:53049926:INDEL	ZNF808	MER11A
cg24148447	8	34764927	1	chr19:53042568:SNP	ZNF808	MER11A
cg24148447	8	34764927	1	chr19:53039893:SNP	ZNF808	MER11A
cg24148447	8	34764927	1	chr19:53042477:SNP	ZNF808	MER11A
cg24148447	8	34764927	1	chr19:53033037:SNP	ZNF808	MER11A
cg24148447	8	34764927	1	chr19:53037096:SNP	ZNF808	MER11A
cg24148447	8	34764927	1	chr19:53033221:SNP	ZNF808	MER11A
cg24148447	8	34764927	1	chr19:53044869:SNP	ZNF808	MER11A
cg24148447	8	34764927	1	chr19:53035439:SNP	ZNF808	MER11A
cg24148447	8	34764927	1	chr19:53035998:INDEL	ZNF808	MER11A
cg24148447	8	34764927	1	chr19:53042715:SNP	ZNF808	MER11A
cg24148447	8	34764927	1	chr19:53038861:SNP	ZNF808	MER11A
cg24148447	8	34764927	1	chr19:53038498:SNP	ZNF808	MER11A
cg24148447	8	34764927	1	chr19:53041260:INDEL	ZNF808	MER11A
cg24148447	8	34764927	1	chr19:53053275:SNP	ZNF808	MER11A
cg24148447	8	34764927	1	chr19:53043092:SNP	ZNF808	MER11A
cg24148447	8	34764927	1	chr19:53043029:SNP	ZNF808	MER11A
cg24148447	8	34764927	1	chr19:53039793:SNP	ZNF808	MER11A
cg24148447	8	34764927	1	chr19:53051913:SNP	ZNF808	MER11A
cg24148447	8	34764927	1	chr19:53033898:SNP	ZNF808	MER11A
cg24148447	8	34764927	1	chr19:53041746:SNP	ZNF808	MER11A
cg24148447	8	34764927	1	chr19:53034598:SNP	ZNF808	MER11A
cg24148447	8	34764927	1	chr19:53037612:SNP	ZNF808	MER11A
cg24148447	8	34764927	1	chr19:53035704:SNP	ZNF808	MER11A
cg24148447	8	34764927	1	chr19:53042794:INDEL	ZNF808	MER11A
cg24148447	8	34764927	1	chr19:53053250:SNP	ZNF808	MER11A
cg24148447	8	34764927	1	chr19:53035794:SNP	ZNF808	MER11A
cg24148447	8	34764927	1	chr19:53053323:SNP	ZNF808	MER11A
cg24148447	8	34764927	1	chr19:53047149:SNP	ZNF808	MER11A
cg24148447	8	34764927	1	chr19:53045865:SNP	ZNF808	MER11A
cg24148447	8	34764927	1	chr19:53039980:SNP	ZNF808	MER11A
cg24148447	8	34764927	1	chr19:53032790:SNP	ZNF808	MER11A
cg24148447	8	34764927	1	chr19:53040255:INDEL	ZNF808	MER11A
cg24148447	8	34764927	1	chr19:53036339:SNP	ZNF808	MER11A
cg24148447	8	34764927	1	chr19:53041229:INDEL	ZNF808	MER11A
cg24148447	8	34764927	1	chr19:53053784:INDEL	ZNF808	MER11A
cg07770222	8	144120106	2	chr19:53061434:SNP	ZNF808	MER11C
cg07770222	8	144120106	2	chr19:53064159:SNP	ZNF808	MER11C
cg07770222	8	144120106	2	chr19:53050134:SNP	ZNF808	MER11C
cg07770222	8	144120106	2	chr19:53065661:SNP	ZNF808	MER11C
cg07770222	8	144120106	2	chr19:53046279:SNP	ZNF808	MER11C
cg07770222	8	144120106	2	chr19:53063622:SNP	ZNF808	MER11C
cg07770222	8	144120106	2	chr19:53057479:SNP	ZNF808	MER11C
cg07770222	8	144120106	2	chr19:53067273:INDEL	ZNF808	MER11C
cg07770222	8	144120106	2	chr19:53035704:SNP	ZNF808	MER11C
cg07770222	8	144120106	2	chr19:53045865:SNP	ZNF808	MER11C
cg07770222	8	144120106	2	chr19:53067293:SNP	ZNF808	MER11C
cg07770222	8	144120106	2	chr19:53043029:SNP	ZNF808	MER11C
cg07770222	8	144120106	2	chr19:53067281:INDEL	ZNF808	MER11C
cg07770222	8	144120106	2	chr19:53040841:SNP	ZNF808	MER11C
cg07770222	8	144120106	2	chr19:53039893:SNP	ZNF808	MER11C
cg07770222	8	144120106	2	chr19:53055031:INDEL	ZNF808	MER11C
cg07770222	8	144120106	2	chr19:53033221:SNP	ZNF808	MER11C
cg07770222	8	144120106	2	chr19:53042715:SNP	ZNF808	MER11C
cg07770222	8	144120106	2	chr19:53045248:SNP	ZNF808	MER11C
cg07770222	8	144120106	2	chr19:53046985:SNP	ZNF808	MER11C
cg07770222	8	144120106	2	chr19:53032997:SNP	ZNF808	MER11C
cg07770222	8	144120106	2	chr19:53041385:SNP	ZNF808	MER11C
cg07770222	8	144120106	2	chr19:53052558:SNP	ZNF808	MER11C
cg07770222	8	144120106	2	chr19:53031142:SNP	ZNF808	MER11C
cg07770222	8	144120106	2	chr19:53059872:SNP	ZNF808	MER11C
cg07770222	8	144120106	2	chr19:53033898:SNP	ZNF808	MER11C
cg07770222	8	144120106	2	chr19:53063683:SNP	ZNF808	MER11C
cg07770222	8	144120106	2	chr19:53053250:SNP	ZNF808	MER11C
cg07770222	8	144120106	2	chr19:53049537:SNP	ZNF808	MER11C
cg07770222	8	144120106	2	chr19:53062348:SNP	ZNF808	MER11C
cg07770222	8	144120106	2	chr19:53060319:SNP	ZNF808	MER11C
cg07770222	8	144120106	2	chr19:53061369:SNP	ZNF808	MER11C
cg07770222	8	144120106	2	chr19:53067278:SNP	ZNF808	MER11C
cg07770222	8	144120106	2	chr19:53049926:INDEL	ZNF808	MER11C
cg07770222	8	144120106	2	chr19:53030198:SNP	ZNF808	MER11C
cg07770222	8	144120106	2	chr19:53041260:INDEL	ZNF808	MER11C
cg07770222	8	144120106	2	chr19:53051447:SNP	ZNF808	MER11C
cg07770222	8	144120106	2	chr19:53039209:INDEL	ZNF808	MER11C
cg07770222	8	144120106	2	chr19:53036339:SNP	ZNF808	MER11C
cg07770222	8	144120106	2	chr19:53030170:SNP	ZNF808	MER11C
cg07770222	8	144120106	2	chr19:53048590:SNP	ZNF808	MER11C
cg07770222	8	144120106	2	chr19:53039961:SNP	ZNF808	MER11C
cg07770222	8	144120106	2	chr19:53039978:SNP	ZNF808	MER11C
cg07770222	8	144120106	2	chr19:53052950:SNP	ZNF808	MER11C
cg07770222	8	144120106	2	chr19:53053323:SNP	ZNF808	MER11C
cg07770222	8	144120106	2	chr19:53041995:SNP	ZNF808	MER11C
cg07770222	8	144120106	2	chr19:53059545:SNP	ZNF808	MER11C
cg07770222	8	144120106	2	chr19:53033963:SNP	ZNF808	MER11C
cg07770222	8	144120106	2	chr19:53062422:SNP	ZNF808	MER11C
cg07770222	8	144120106	2	chr19:53032790:SNP	ZNF808	MER11C
cg07770222	8	144120106	2	chr19:53067607:SNP	ZNF808	MER11C
cg07770222	8	144120106	2	chr19:53067279:INDEL	ZNF808	MER11C
cg07770222	8	144120106	2	chr19:53035794:SNP	ZNF808	MER11C
cg07770222	8	144120106	2	chr19:53033052:SNP	ZNF808	MER11C
cg07770222	8	144120106	2	chr19:53064379:SNP	ZNF808	MER11C
cg07770222	8	144120106	2	chr19:53047149:SNP	ZNF808	MER11C
cg07770222	8	144120106	2	chr19:53042265:SNP	ZNF808	MER11C
cg07770222	8	144120106	2	chr19:53040450:SNP	ZNF808	MER11C
cg07770222	8	144120106	2	chr19:53034275:SNP	ZNF808	MER11C
cg07770222	8	144120106	2	chr19:53041921:SNP	ZNF808	MER11C
cg07770222	8	144120106	2	chr19:53040100:SNP	ZNF808	MER11C
cg07770222	8	144120106	2	chr19:53043092:SNP	ZNF808	MER11C
cg07770222	8	144120106	2	chr19:53064222:SNP	ZNF808	MER11C
cg07770222	8	144120106	2	chr19:53043039:SNP	ZNF808	MER11C
cg07770222	8	144120106	2	chr19:53040439:INDEL	ZNF808	MER11C
cg07770222	8	144120106	2	chr19:53040022:SNP	ZNF808	MER11C
cg07770222	8	144120106	2	chr19:53042568:SNP	ZNF808	MER11C
cg07770222	8	144120106	2	chr19:53065075:SNP	ZNF808	MER11C
cg07770222	8	144120106	2	chr19:53044838:SNP	ZNF808	MER11C
cg07770222	8	144120106	2	chr19:53031533:SNP	ZNF808	MER11C
cg07770222	8	144120106	2	chr19:53038498:SNP	ZNF808	MER11C
cg07770222	8	144120106	2	chr19:53063578:INDEL	ZNF808	MER11C
cg07770222	8	144120106	2	chr19:53063724:SNP	ZNF808	MER11C
cg07770222	8	144120106	2	chr19:53059830:SNP	ZNF808	MER11C
cg07770222	8	144120106	2	chr19:53039361:SNP	ZNF808	MER11C
cg07770222	8	144120106	2	chr19:53033913:SNP	ZNF808	MER11C
cg07770222	8	144120106	2	chr19:53052248:SNP	ZNF808	MER11C
cg07770222	8	144120106	2	chr19:53034112:SNP	ZNF808	MER11C
cg07770222	8	144120106	2	chr19:53053142:SNP	ZNF808	MER11C
cg07770222	8	144120106	2	chr19:53039793:SNP	ZNF808	MER11C
cg07770222	8	144120106	2	chr19:53067600:SNP	ZNF808	MER11C
cg07770222	8	144120106	2	chr19:53041107:SNP	ZNF808	MER11C
cg07770222	8	144120106	2	chr19:53040255:INDEL	ZNF808	MER11C
cg07770222	8	144120106	2	chr19:53051913:SNP	ZNF808	MER11C
cg07770222	8	144120106	2	chr19:53053275:SNP	ZNF808	MER11C
cg07770222	8	144120106	2	chr19:53043275:SNP	ZNF808	MER11C
cg07770222	8	144120106	2	chr19:53041119:SNP	ZNF808	MER11C
cg07770222	8	144120106	2	chr19:53039980:SNP	ZNF808	MER11C
cg07770222	8	144120106	2	chr19:53045736:INDEL	ZNF808	MER11C
cg07770222	8	144120106	2	chr19:53044869:SNP	ZNF808	MER11C
cg07770222	8	144120106	2	chr19:53036503:SNP	ZNF808	MER11C
cg07770222	8	144120106	2	chr19:53042477:SNP	ZNF808	MER11C
cg07770222	8	144120106	2	chr19:53041229:INDEL	ZNF808	MER11C
cg07770222	8	144120106	2	chr19:53033954:SNP	ZNF808	MER11C
cg07770222	8	144120106	2	chr19:53055302:INDEL	ZNF808	MER11C
cg22829325	8	144120484	2	chr19:53031533:SNP	ZNF808	MER11C
cg22829325	8	144120484	2	chr19:53047149:SNP	ZNF808	MER11C
cg22829325	8	144120484	2	chr19:53052950:SNP	ZNF808	MER11C
cg22829325	8	144120484	2	chr19:53042715:SNP	ZNF808	MER11C
cg22829325	8	144120484	2	chr19:53041385:SNP	ZNF808	MER11C
cg22829325	8	144120484	2	chr19:53042265:SNP	ZNF808	MER11C
cg22829325	8	144120484	2	chr19:53067281:INDEL	ZNF808	MER11C
cg22829325	8	144120484	2	chr19:53040450:SNP	ZNF808	MER11C
cg22829325	8	144120484	2	chr19:53053323:SNP	ZNF808	MER11C
cg22829325	8	144120484	2	chr19:53042477:SNP	ZNF808	MER11C
cg22829325	8	144120484	2	chr19:53053275:SNP	ZNF808	MER11C
cg22829325	8	144120484	2	chr19:53060319:SNP	ZNF808	MER11C
cg22829325	8	144120484	2	chr19:53061434:SNP	ZNF808	MER11C
cg22829325	8	144120484	2	chr19:53043275:SNP	ZNF808	MER11C
cg22829325	8	144120484	2	chr19:53040841:SNP	ZNF808	MER11C
cg22829325	8	144120484	2	chr19:53033954:SNP	ZNF808	MER11C
cg22829325	8	144120484	2	chr19:53031142:SNP	ZNF808	MER11C
cg22829325	8	144120484	2	chr19:53040255:INDEL	ZNF808	MER11C
cg22829325	8	144120484	2	chr19:53044869:SNP	ZNF808	MER11C
cg22829325	8	144120484	2	chr19:53067278:SNP	ZNF808	MER11C
cg22829325	8	144120484	2	chr19:53042568:SNP	ZNF808	MER11C
cg22829325	8	144120484	2	chr19:53033963:SNP	ZNF808	MER11C
cg22829325	8	144120484	2	chr19:53050134:SNP	ZNF808	MER11C
cg22829325	8	144120484	2	chr19:53063724:SNP	ZNF808	MER11C
cg22829325	8	144120484	2	chr19:53043092:SNP	ZNF808	MER11C
cg22829325	8	144120484	2	chr19:53049537:SNP	ZNF808	MER11C
cg22829325	8	144120484	2	chr19:53033898:SNP	ZNF808	MER11C
cg22829325	8	144120484	2	chr19:53059830:SNP	ZNF808	MER11C
cg22829325	8	144120484	2	chr19:53067273:INDEL	ZNF808	MER11C
cg22829325	8	144120484	2	chr19:53065661:SNP	ZNF808	MER11C
cg22829325	8	144120484	2	chr19:53039209:INDEL	ZNF808	MER11C
cg22829325	8	144120484	2	chr19:53038581:SNP	ZNF808	MER11C
cg22829325	8	144120484	2	chr19:53033913:SNP	ZNF808	MER11C
cg22829325	8	144120484	2	chr19:53067600:SNP	ZNF808	MER11C
cg22829325	8	144120484	2	chr19:53045248:SNP	ZNF808	MER11C
cg22829325	8	144120484	2	chr19:53052248:SNP	ZNF808	MER11C
cg22829325	8	144120484	2	chr19:53064222:SNP	ZNF808	MER11C
cg22829325	8	144120484	2	chr19:53046279:SNP	ZNF808	MER11C
cg22829325	8	144120484	2	chr19:53036339:SNP	ZNF808	MER11C
cg22829325	8	144120484	2	chr19:53039893:SNP	ZNF808	MER11C
cg22829325	8	144120484	2	chr19:53059872:SNP	ZNF808	MER11C
cg22829325	8	144120484	2	chr19:53063578:INDEL	ZNF808	MER11C
cg22829325	8	144120484	2	chr19:53033221:SNP	ZNF808	MER11C
cg22829325	8	144120484	2	chr19:53041119:SNP	ZNF808	MER11C
cg22829325	8	144120484	2	chr19:53039361:SNP	ZNF808	MER11C
cg22829325	8	144120484	2	chr19:53053250:SNP	ZNF808	MER11C
cg22829325	8	144120484	2	chr19:53055031:INDEL	ZNF808	MER11C
cg22829325	8	144120484	2	chr19:53034112:SNP	ZNF808	MER11C
cg22829325	8	144120484	2	chr19:53059545:SNP	ZNF808	MER11C
cg22829325	8	144120484	2	chr19:53039793:SNP	ZNF808	MER11C
cg22829325	8	144120484	2	chr19:53064159:SNP	ZNF808	MER11C
cg22829325	8	144120484	2	chr19:53067279:INDEL	ZNF808	MER11C
cg22829325	8	144120484	2	chr19:53067607:SNP	ZNF808	MER11C
cg22829325	8	144120484	2	chr19:53051447:SNP	ZNF808	MER11C
cg22829325	8	144120484	2	chr19:53065075:SNP	ZNF808	MER11C
cg22829325	8	144120484	2	chr19:53034275:SNP	ZNF808	MER11C
cg22829325	8	144120484	2	chr19:53064379:SNP	ZNF808	MER11C
cg22829325	8	144120484	2	chr19:53057479:SNP	ZNF808	MER11C
cg22829325	8	144120484	2	chr19:53044838:SNP	ZNF808	MER11C
cg22829325	8	144120484	2	chr19:53067293:SNP	ZNF808	MER11C
cg22829325	8	144120484	2	chr19:53063683:SNP	ZNF808	MER11C
cg22829325	8	144120484	2	chr19:53061369:SNP	ZNF808	MER11C
cg22829325	8	144120484	2	chr19:53063622:SNP	ZNF808	MER11C
cg22829325	8	144120484	2	chr19:53041107:SNP	ZNF808	MER11C
cg22829325	8	144120484	2	chr19:53046985:SNP	ZNF808	MER11C
cg22829325	8	144120484	2	chr19:53055302:INDEL	ZNF808	MER11C
cg22829325	8	144120484	2	chr19:53062348:SNP	ZNF808	MER11C
cg22829325	8	144120484	2	chr19:53052558:SNP	ZNF808	MER11C
cg22829325	8	144120484	2	chr19:53049926:INDEL	ZNF808	MER11C
cg22829325	8	144120484	2	chr19:53062422:SNP	ZNF808	MER11C
cg22829325	8	144120484	2	chr19:53036503:SNP	ZNF808	MER11C
cg03058664	8	144120635	2	chr19:53045736:INDEL	ZNF808	MER11C
cg03058664	8	144120635	2	chr19:53067273:INDEL	ZNF808	MER11C
cg03058664	8	144120635	2	chr19:53035439:SNP	ZNF808	MER11C
cg03058664	8	144120635	2	chr19:53032997:SNP	ZNF808	MER11C
cg03058664	8	144120635	2	chr19:53043275:SNP	ZNF808	MER11C
cg03058664	8	144120635	2	chr19:53041385:SNP	ZNF808	MER11C
cg03058664	8	144120635	2	chr19:53063578:INDEL	ZNF808	MER11C
cg03058664	8	144120635	2	chr19:53067607:SNP	ZNF808	MER11C
cg03058664	8	144120635	2	chr19:53048590:SNP	ZNF808	MER11C
cg03058664	8	144120635	2	chr19:53035300:SNP	ZNF808	MER11C
cg03058664	8	144120635	2	chr19:53042477:SNP	ZNF808	MER11C
cg03058664	8	144120635	2	chr19:53049537:SNP	ZNF808	MER11C
cg03058664	8	144120635	2	chr19:53036927:SNP	ZNF808	MER11C
cg03058664	8	144120635	2	chr19:53067279:INDEL	ZNF808	MER11C
cg03058664	8	144120635	2	chr19:53063724:SNP	ZNF808	MER11C
cg03058664	8	144120635	2	chr19:53049926:INDEL	ZNF808	MER11C
cg03058664	8	144120635	2	chr19:53039893:SNP	ZNF808	MER11C
cg03058664	8	144120635	2	chr19:53041119:SNP	ZNF808	MER11C
cg03058664	8	144120635	2	chr19:53065075:SNP	ZNF808	MER11C
cg03058664	8	144120635	2	chr19:53034112:SNP	ZNF808	MER11C
cg03058664	8	144120635	2	chr19:53040439:INDEL	ZNF808	MER11C
cg03058664	8	144120635	2	chr19:53033052:SNP	ZNF808	MER11C
cg03058664	8	144120635	2	chr19:53067293:SNP	ZNF808	MER11C
cg03058664	8	144120635	2	chr19:53045865:SNP	ZNF808	MER11C
cg03058664	8	144120635	2	chr19:53047149:SNP	ZNF808	MER11C
cg03058664	8	144120635	2	chr19:53062348:SNP	ZNF808	MER11C
cg03058664	8	144120635	2	chr19:53059545:SNP	ZNF808	MER11C
cg03058664	8	144120635	2	chr19:53030198:SNP	ZNF808	MER11C
cg03058664	8	144120635	2	chr19:53035794:SNP	ZNF808	MER11C
cg03058664	8	144120635	2	chr19:53044869:SNP	ZNF808	MER11C
cg03058664	8	144120635	2	chr19:53030170:SNP	ZNF808	MER11C
cg03058664	8	144120635	2	chr19:53041921:SNP	ZNF808	MER11C
cg03058664	8	144120635	2	chr19:53061369:SNP	ZNF808	MER11C
cg03058664	8	144120635	2	chr19:53042265:SNP	ZNF808	MER11C
cg03058664	8	144120635	2	chr19:53051447:SNP	ZNF808	MER11C
cg03058664	8	144120635	2	chr19:53042715:SNP	ZNF808	MER11C
cg03058664	8	144120635	2	chr19:53067278:SNP	ZNF808	MER11C
cg03058664	8	144120635	2	chr19:53064159:SNP	ZNF808	MER11C
cg03058664	8	144120635	2	chr19:53041107:SNP	ZNF808	MER11C
cg03058664	8	144120635	2	chr19:53039961:SNP	ZNF808	MER11C
cg03058664	8	144120635	2	chr19:53046279:SNP	ZNF808	MER11C
cg03058664	8	144120635	2	chr19:53044838:SNP	ZNF808	MER11C
cg03058664	8	144120635	2	chr19:53057479:SNP	ZNF808	MER11C
cg03058664	8	144120635	2	chr19:53033221:SNP	ZNF808	MER11C
cg03058664	8	144120635	2	chr19:53043039:SNP	ZNF808	MER11C
cg03058664	8	144120635	2	chr19:53032790:SNP	ZNF808	MER11C
cg03058664	8	144120635	2	chr19:53036503:SNP	ZNF808	MER11C
cg03058664	8	144120635	2	chr19:53033954:SNP	ZNF808	MER11C
cg03058664	8	144120635	2	chr19:53064222:SNP	ZNF808	MER11C
cg03058664	8	144120635	2	chr19:53063683:SNP	ZNF808	MER11C
cg03058664	8	144120635	2	chr19:53061434:SNP	ZNF808	MER11C
cg03058664	8	144120635	2	chr19:53039793:SNP	ZNF808	MER11C
cg03058664	8	144120635	2	chr19:53033898:SNP	ZNF808	MER11C
cg03058664	8	144120635	2	chr19:53052558:SNP	ZNF808	MER11C
cg03058664	8	144120635	2	chr19:53035998:INDEL	ZNF808	MER11C
cg03058664	8	144120635	2	chr19:53041260:INDEL	ZNF808	MER11C
cg03058664	8	144120635	2	chr19:53040450:SNP	ZNF808	MER11C
cg03058664	8	144120635	2	chr19:53040841:SNP	ZNF808	MER11C
cg03058664	8	144120635	2	chr19:53060319:SNP	ZNF808	MER11C
cg03058664	8	144120635	2	chr19:53041749:SNP	ZNF808	MER11C
cg03058664	8	144120635	2	chr19:53067281:INDEL	ZNF808	MER11C
cg03058664	8	144120635	2	chr19:53062422:SNP	ZNF808	MER11C
cg03058664	8	144120635	2	chr19:53065661:SNP	ZNF808	MER11C
cg03058664	8	144120635	2	chr19:53039361:SNP	ZNF808	MER11C
cg03058664	8	144120635	2	chr19:53040022:SNP	ZNF808	MER11C
cg03058664	8	144120635	2	chr19:53033913:SNP	ZNF808	MER11C
cg03058664	8	144120635	2	chr19:53059872:SNP	ZNF808	MER11C
cg03058664	8	144120635	2	chr19:53031533:SNP	ZNF808	MER11C
cg03058664	8	144120635	2	chr19:53039980:SNP	ZNF808	MER11C
cg03058664	8	144120635	2	chr19:53041229:INDEL	ZNF808	MER11C
cg03058664	8	144120635	2	chr19:53041995:SNP	ZNF808	MER11C
cg03058664	8	144120635	2	chr19:53038581:SNP	ZNF808	MER11C
cg03058664	8	144120635	2	chr19:53040255:INDEL	ZNF808	MER11C
cg03058664	8	144120635	2	chr19:53050134:SNP	ZNF808	MER11C
cg03058664	8	144120635	2	chr19:53036628:SNP	ZNF808	MER11C
cg03058664	8	144120635	2	chr19:53031142:SNP	ZNF808	MER11C
cg03058664	8	144120635	2	chr19:53052950:SNP	ZNF808	MER11C
cg03058664	8	144120635	2	chr19:53033963:SNP	ZNF808	MER11C
cg03058664	8	144120635	2	chr19:53038084:SNP	ZNF808	MER11C
cg03058664	8	144120635	2	chr19:53039209:INDEL	ZNF808	MER11C
cg03058664	8	144120635	2	chr19:53041746:SNP	ZNF808	MER11C
cg03058664	8	144120635	2	chr19:53053323:SNP	ZNF808	MER11C
cg03058664	8	144120635	2	chr19:53055031:INDEL	ZNF808	MER11C
cg03058664	8	144120635	2	chr19:53045248:SNP	ZNF808	MER11C
cg03058664	8	144120635	2	chr19:53051913:SNP	ZNF808	MER11C
cg03058664	8	144120635	2	chr19:53067600:SNP	ZNF808	MER11C
cg03058664	8	144120635	2	chr19:53036339:SNP	ZNF808	MER11C
cg03058664	8	144120635	2	chr19:53046985:SNP	ZNF808	MER11C
cg03058664	8	144120635	2	chr19:53053250:SNP	ZNF808	MER11C
cg03058664	8	144120635	2	chr19:53043029:SNP	ZNF808	MER11C
cg03058664	8	144120635	2	chr19:53042568:SNP	ZNF808	MER11C
cg03058664	8	144120635	2	chr19:53039978:SNP	ZNF808	MER11C
cg03058664	8	144120635	2	chr19:53052248:SNP	ZNF808	MER11C
cg03058664	8	144120635	2	chr19:53039110:SNP	ZNF808	MER11C
cg03058664	8	144120635	2	chr19:53055302:INDEL	ZNF808	MER11C
cg03058664	8	144120635	2	chr19:53038498:SNP	ZNF808	MER11C
cg03058664	8	144120635	2	chr19:53064379:SNP	ZNF808	MER11C
cg03058664	8	144120635	2	chr19:53043092:SNP	ZNF808	MER11C
cg03058664	8	144120635	2	chr19:53040100:SNP	ZNF808	MER11C
cg03058664	8	144120635	2	chr19:53053142:SNP	ZNF808	MER11C
cg03058664	8	144120635	2	chr19:53053275:SNP	ZNF808	MER11C
cg03058664	8	144120635	2	chr19:53059830:SNP	ZNF808	MER11C
cg03058664	8	144120635	2	chr19:53035704:SNP	ZNF808	MER11C
cg03058664	8	144120635	2	chr19:53033037:SNP	ZNF808	MER11C
cg03058664	8	144120635	2	chr19:53037612:SNP	ZNF808	MER11C
cg03058664	8	144120635	2	chr19:53034275:SNP	ZNF808	MER11C
cg03058664	8	144120635	2	chr19:53063622:SNP	ZNF808	MER11C
cg04612566	8	144120706	2	chr19:53062348:SNP	ZNF808	MER11C
cg04612566	8	144120706	2	chr19:53033963:SNP	ZNF808	MER11C
cg04612566	8	144120706	2	chr19:53043275:SNP	ZNF808	MER11C
cg04612566	8	144120706	2	chr19:53039980:SNP	ZNF808	MER11C
cg04612566	8	144120706	2	chr19:53041995:SNP	ZNF808	MER11C
cg04612566	8	144120706	2	chr19:53031533:SNP	ZNF808	MER11C
cg04612566	8	144120706	2	chr19:53040100:SNP	ZNF808	MER11C
cg04612566	8	144120706	2	chr19:53041229:INDEL	ZNF808	MER11C
cg04612566	8	144120706	2	chr19:53036927:SNP	ZNF808	MER11C
cg04612566	8	144120706	2	chr19:53061369:SNP	ZNF808	MER11C
cg04612566	8	144120706	2	chr19:53052248:SNP	ZNF808	MER11C
cg04612566	8	144120706	2	chr19:53050134:SNP	ZNF808	MER11C
cg04612566	8	144120706	2	chr19:53046279:SNP	ZNF808	MER11C
cg04612566	8	144120706	2	chr19:53040450:SNP	ZNF808	MER11C
cg04612566	8	144120706	2	chr19:53057479:SNP	ZNF808	MER11C
cg04612566	8	144120706	2	chr19:53041921:SNP	ZNF808	MER11C
cg04612566	8	144120706	2	chr19:53059830:SNP	ZNF808	MER11C
cg04612566	8	144120706	2	chr19:53047149:SNP	ZNF808	MER11C
cg04612566	8	144120706	2	chr19:53030170:SNP	ZNF808	MER11C
cg04612566	8	144120706	2	chr19:53042265:SNP	ZNF808	MER11C
cg04612566	8	144120706	2	chr19:53030198:SNP	ZNF808	MER11C
cg04612566	8	144120706	2	chr19:53039110:SNP	ZNF808	MER11C
cg04612566	8	144120706	2	chr19:53039893:SNP	ZNF808	MER11C
cg04612566	8	144120706	2	chr19:53061434:SNP	ZNF808	MER11C
cg04612566	8	144120706	2	chr19:53048590:SNP	ZNF808	MER11C
cg04612566	8	144120706	2	chr19:53053323:SNP	ZNF808	MER11C
cg04612566	8	144120706	2	chr19:53045736:INDEL	ZNF808	MER11C
cg04612566	8	144120706	2	chr19:53060319:SNP	ZNF808	MER11C
cg04612566	8	144120706	2	chr19:53039209:INDEL	ZNF808	MER11C
cg04612566	8	144120706	2	chr19:53067281:INDEL	ZNF808	MER11C
cg04612566	8	144120706	2	chr19:53034112:SNP	ZNF808	MER11C
cg04612566	8	144120706	2	chr19:53033221:SNP	ZNF808	MER11C
cg04612566	8	144120706	2	chr19:53045865:SNP	ZNF808	MER11C
cg04612566	8	144120706	2	chr19:53035439:SNP	ZNF808	MER11C
cg04612566	8	144120706	2	chr19:53044869:SNP	ZNF808	MER11C
cg04612566	8	144120706	2	chr19:53033913:SNP	ZNF808	MER11C
cg04612566	8	144120706	2	chr19:53044838:SNP	ZNF808	MER11C
cg04612566	8	144120706	2	chr19:53042477:SNP	ZNF808	MER11C
cg04612566	8	144120706	2	chr19:53052558:SNP	ZNF808	MER11C
cg04612566	8	144120706	2	chr19:53032997:SNP	ZNF808	MER11C
cg04612566	8	144120706	2	chr19:53043029:SNP	ZNF808	MER11C
cg04612566	8	144120706	2	chr19:53041119:SNP	ZNF808	MER11C
cg04612566	8	144120706	2	chr19:53042568:SNP	ZNF808	MER11C
cg04612566	8	144120706	2	chr19:53051447:SNP	ZNF808	MER11C
cg04612566	8	144120706	2	chr19:53064159:SNP	ZNF808	MER11C
cg04612566	8	144120706	2	chr19:53056953:SNP	ZNF808	MER11C
cg04612566	8	144120706	2	chr19:53040255:INDEL	ZNF808	MER11C
cg04612566	8	144120706	2	chr19:53064379:SNP	ZNF808	MER11C
cg04612566	8	144120706	2	chr19:53063578:INDEL	ZNF808	MER11C
cg04612566	8	144120706	2	chr19:53041107:SNP	ZNF808	MER11C
cg04612566	8	144120706	2	chr19:53040841:SNP	ZNF808	MER11C
cg04612566	8	144120706	2	chr19:53063724:SNP	ZNF808	MER11C
cg04612566	8	144120706	2	chr19:53049537:SNP	ZNF808	MER11C
cg04612566	8	144120706	2	chr19:53040439:INDEL	ZNF808	MER11C
cg04612566	8	144120706	2	chr19:53033898:SNP	ZNF808	MER11C
cg04612566	8	144120706	2	chr19:53041749:SNP	ZNF808	MER11C
cg04612566	8	144120706	2	chr19:53063622:SNP	ZNF808	MER11C
cg04612566	8	144120706	2	chr19:53055302:INDEL	ZNF808	MER11C
cg04612566	8	144120706	2	chr19:53039793:SNP	ZNF808	MER11C
cg04612566	8	144120706	2	chr19:53059872:SNP	ZNF808	MER11C
cg04612566	8	144120706	2	chr19:53064222:SNP	ZNF808	MER11C
cg04612566	8	144120706	2	chr19:53055031:INDEL	ZNF808	MER11C
cg04612566	8	144120706	2	chr19:53045248:SNP	ZNF808	MER11C
cg04612566	8	144120706	2	chr19:53043039:SNP	ZNF808	MER11C
cg04612566	8	144120706	2	chr19:53051913:SNP	ZNF808	MER11C
cg04612566	8	144120706	2	chr19:53043092:SNP	ZNF808	MER11C
cg04612566	8	144120706	2	chr19:53067607:SNP	ZNF808	MER11C
cg04612566	8	144120706	2	chr19:53033954:SNP	ZNF808	MER11C
cg04612566	8	144120706	2	chr19:53059545:SNP	ZNF808	MER11C
cg04612566	8	144120706	2	chr19:53041260:INDEL	ZNF808	MER11C
cg04612566	8	144120706	2	chr19:53067600:SNP	ZNF808	MER11C
cg04612566	8	144120706	2	chr19:53035794:SNP	ZNF808	MER11C
cg04612566	8	144120706	2	chr19:53052950:SNP	ZNF808	MER11C
cg04612566	8	144120706	2	chr19:53031142:SNP	ZNF808	MER11C
cg04612566	8	144120706	2	chr19:53046985:SNP	ZNF808	MER11C
cg04612566	8	144120706	2	chr19:53065661:SNP	ZNF808	MER11C
cg04612566	8	144120706	2	chr19:53039961:SNP	ZNF808	MER11C
cg04612566	8	144120706	2	chr19:53067293:SNP	ZNF808	MER11C
cg04612566	8	144120706	2	chr19:53040022:SNP	ZNF808	MER11C
cg04612566	8	144120706	2	chr19:53067273:INDEL	ZNF808	MER11C
cg04612566	8	144120706	2	chr19:53036339:SNP	ZNF808	MER11C
cg04612566	8	144120706	2	chr19:53039978:SNP	ZNF808	MER11C
cg04612566	8	144120706	2	chr19:53053250:SNP	ZNF808	MER11C
cg04612566	8	144120706	2	chr19:53035704:SNP	ZNF808	MER11C
cg04612566	8	144120706	2	chr19:53033037:SNP	ZNF808	MER11C
cg04612566	8	144120706	2	chr19:53034275:SNP	ZNF808	MER11C
cg04612566	8	144120706	2	chr19:53033052:SNP	ZNF808	MER11C
cg04612566	8	144120706	2	chr19:53036628:SNP	ZNF808	MER11C
cg04612566	8	144120706	2	chr19:53035300:SNP	ZNF808	MER11C
cg04612566	8	144120706	2	chr19:53067278:SNP	ZNF808	MER11C
cg04612566	8	144120706	2	chr19:53042715:SNP	ZNF808	MER11C
cg04612566	8	144120706	2	chr19:53035998:INDEL	ZNF808	MER11C
cg04612566	8	144120706	2	chr19:53041746:SNP	ZNF808	MER11C
cg04612566	8	144120706	2	chr19:53049926:INDEL	ZNF808	MER11C
cg04612566	8	144120706	2	chr19:53038581:SNP	ZNF808	MER11C
cg04612566	8	144120706	2	chr19:53038498:SNP	ZNF808	MER11C
cg04612566	8	144120706	2	chr19:53067279:INDEL	ZNF808	MER11C
cg04612566	8	144120706	2	chr19:53041385:SNP	ZNF808	MER11C
cg04612566	8	144120706	2	chr19:53053275:SNP	ZNF808	MER11C
cg04612566	8	144120706	2	chr19:53036503:SNP	ZNF808	MER11C
cg04612566	8	144120706	2	chr19:53032790:SNP	ZNF808	MER11C
cg04612566	8	144120706	2	chr19:53039361:SNP	ZNF808	MER11C
cg04612566	8	144120706	2	chr19:53065075:SNP	ZNF808	MER11C
cg04612566	8	144120706	2	chr19:53063683:SNP	ZNF808	MER11C
cg04612566	8	144120706	2	chr19:53053142:SNP	ZNF808	MER11C
cg04612566	8	144120706	2	chr19:53062422:SNP	ZNF808	MER11C
cg04612566	8	144120706	2	chr19:53037612:SNP	ZNF808	MER11C
cg17125837	11	358595	3	chr19:12547610:SNP	ZNF443	LTR13
cg17125837	11	358595	3	chr19:12547519:SNP	ZNF443	LTR13
cg17125837	11	358595	3	chr19:12551895:SNP	ZNF443	LTR13
cg17125837	11	358595	3	chr19:12542852:SNP	ZNF443	LTR13
cg17125837	11	358595	3	chr19:12541547:SNP	ZNF443	LTR13
cg17125837	11	358595	3	chr19:12547483:SNP	ZNF443	LTR13
cg17125837	11	358595	3	chr19:12540103:SNP	ZNF443	LTR13
cg17125837	11	358595	3	chr19:12545308:SNP	ZNF443	LTR13
cg17125837	11	358595	3	chr19:12545138:SNP	ZNF443	LTR13
cg17125837	11	358595	3	chr19:12544454:SNP	ZNF443	LTR13
cg17125837	11	358595	3	chr19:12544785:SNP	ZNF443	LTR13
cg17125837	11	358595	3	chr19:12551674:SNP	ZNF443	LTR13
cg17125837	11	358595	3	chr19:12544807:SNP	ZNF443	LTR13
cg17125837	11	358595	3	chr19:12539878:SNP	ZNF443	LTR13
cg17125837	11	358595	3	chr19:12545574:SNP	ZNF443	LTR13
cg17125837	11	358595	3	chr19:12546082:SNP	ZNF443	LTR13
cg17125837	11	358595	3	chr19:12551041:SNP	ZNF443	LTR13
cg17125837	11	358595	3	chr19:12547223:SNP	ZNF443	LTR13
cg17125837	11	358595	3	chr19:12551616:SNP	ZNF443	LTR13
cg17125837	11	358595	3	chr19:12550829:SNP	ZNF443	LTR13
cg17125837	11	358595	3	chr19:12547167:SNP	ZNF443	LTR13
cg17125837	11	358595	3	chr19:12544759:SNP	ZNF443	LTR13
cg17125837	11	358595	3	chr19:12541214:SNP	ZNF443	LTR13
cg17125837	11	358595	3	chr19:12550466:SNP	ZNF443	LTR13
cg17125837	11	358595	3	chr19:12539825:SNP	ZNF443	LTR13
cg17125837	11	358595	3	chr19:12541544:SNP	ZNF443	LTR13
cg17125837	11	358595	3	chr19:12548494:SNP	ZNF443	LTR13
cg17125837	11	358595	3	chr19:12547299:SNP	ZNF443	LTR13
cg17125837	11	358595	3	chr19:12544244:SNP	ZNF443	LTR13
cg17125837	11	358595	3	chr19:12547760:SNP	ZNF443	LTR13
cg17125837	11	358595	3	chr19:12540818:SNP	ZNF443	LTR13
cg17125837	11	358595	3	chr19:12544904:SNP	ZNF443	LTR13
cg17125837	11	358595	3	chr19:12545425:SNP	ZNF443	LTR13
cg17125837	11	358595	3	chr19:12546189:SNP	ZNF443	LTR13
cg17125837	11	358595	3	chr19:12547811:SNP	ZNF443	LTR13
cg17125837	11	358595	3	chr19:12547822:SNP	ZNF443	LTR13
cg17125837	11	358595	3	chr19:12550071:SNP	ZNF443	LTR13
cg17125837	11	358595	3	chr19:12548846:SNP	ZNF443	LTR13
cg17125837	11	358595	3	chr19:12541795:SNP	ZNF443	LTR13
cg17125837	11	358595	3	chr19:12539936:INDEL	ZNF443	LTR13
cg17125837	11	358595	3	chr19:12549400:INDEL	ZNF443	LTR13
cg17125837	11	358595	3	chr19:12548521:SNP	ZNF443	LTR13
cg17125837	11	358595	3	chr19:12542654:SNP	ZNF443	LTR13
cg17125837	11	358595	3	chr19:12549367:SNP	ZNF443	LTR13
cg17125837	11	358595	3	chr19:12548637:INDEL	ZNF443	LTR13
cg17125837	11	358595	3	chr19:12545163:SNP	ZNF443	LTR13
cg17125837	11	358595	3	chr19:12545827:SNP	ZNF443	LTR13
cg17125837	11	358595	3	chr19:12546079:SNP	ZNF443	LTR13
cg17125837	11	358595	3	chr19:12546355:INDEL	ZNF443	LTR13
cg17125837	11	358595	3	chr19:12545712:SNP	ZNF443	LTR13
cg17125837	11	358595	3	chr19:12542870:SNP	ZNF443	LTR13
cg17125837	11	358595	3	chr19:12545555:SNP	ZNF443	LTR13
cg17125837	11	358595	3	chr19:12540578:SNP	ZNF443	LTR13
cg17125837	11	358595	3	chr19:12542772:SNP	ZNF443	LTR13
cg17125837	11	358595	3	chr19:12549085:SNP	ZNF443	LTR13
cg17125837	11	358595	3	chr19:12549584:INDEL	ZNF443	LTR13
cg17125837	11	358595	3	chr19:12549588:SNP	ZNF443	LTR13
cg17125837	11	358595	3	chr19:12539778:SNP	ZNF443	LTR13
cg17125837	11	358595	3	chr19:12546081:SNP	ZNF443	LTR13
cg17125837	11	358595	3	chr19:12547168:SNP	ZNF443	LTR13
cg17125837	11	358595	3	chr19:12548002:SNP	ZNF443	LTR13
cg17125837	11	358595	3	chr19:12548062:INDEL	ZNF443	LTR13
cg17125837	11	358595	3	chr19:12551789:SNP	ZNF443	LTR13
cg17125837	11	358595	3	chr19:12549719:SNP	ZNF443	LTR13
cg17125837	11	358595	3	chr19:12540509:SNP	ZNF443	LTR13
cg17125837	11	358595	3	chr19:12547136:SNP	ZNF443	LTR13
cg17125837	11	358595	3	chr19:12544781:SNP	ZNF443	LTR13
cg17125837	11	358595	3	chr19:12548822:SNP	ZNF443	LTR13
cg17125837	11	358595	3	chr19:12549590:SNP	ZNF443	LTR13
cg17125837	11	358595	3	chr19:12540127:INDEL	ZNF443	LTR13
cg17125837	11	358595	3	chr19:12541542:SNP	ZNF443	LTR13
cg17125837	11	358595	3	chr19:12551671:SNP	ZNF443	LTR13
cg17125837	11	358595	3	chr19:12550089:SNP	ZNF443	LTR13
cg17125837	11	358595	3	chr19:12542355:SNP	ZNF443	LTR13
cg17125837	11	358595	3	chr19:12548238:SNP	ZNF443	LTR13
cg17125837	11	358595	3	chr19:12547396:INDEL	ZNF443	LTR13
cg17125837	11	358595	3	chr19:12540005:SNP	ZNF443	LTR13
cg17125837	11	358595	3	chr19:12548830:SNP	ZNF443	LTR13
cg17125837	11	358595	3	chr19:12540771:SNP	ZNF443	LTR13
cg17125837	11	358595	3	chr19:12550042:SNP	ZNF443	LTR13
cg17125837	11	358595	3	chr19:12548660:SNP	ZNF443	LTR13
cg17125837	11	358595	3	chr19:12542653:SNP	ZNF443	LTR13
cg17125837	11	358595	3	chr19:12544238:SNP	ZNF443	LTR13
cg17125837	11	358595	3	chr19:12546744:SNP	ZNF443	LTR13
cg17125837	11	358595	3	chr19:12539633:SNP	ZNF443	LTR13
cg17125837	11	358595	3	chr19:12548053:SNP	ZNF443	LTR13
cg17125837	11	358595	3	chr19:12549387:SNP	ZNF443	LTR13
cg17125837	11	358595	3	chr19:12546529:SNP	ZNF443	LTR13
cg25070075	15	27083993	4	chr19:12509536:SNP	ZNF799	LOR1b
cg25070075	15	27083993	4	chr19:12505873:SNP	ZNF799	LOR1b
cg25070075	15	27083993	4	chr19:12509614:SNP	ZNF799	LOR1b
cg25070075	15	27083993	4	chr19:12497383:SNP	ZNF799	LOR1b
cg25070075	15	27083993	4	chr19:12497411:SNP	ZNF799	LOR1b
cg25070075	15	27083993	4	chr19:12502457:SNP	ZNF799	LOR1b
cg25070075	15	27083993	4	chr19:12508061:SNP	ZNF799	LOR1b
cg25070075	15	27083993	4	chr19:12507992:SNP	ZNF799	LOR1b
cg25070075	15	27083993	4	chr19:12496934:SNP	ZNF799	LOR1b
cg02633068	15	27083996	4	chr19:12496934:SNP	ZNF799	LOR1b
cg02633068	15	27083996	4	chr19:12497411:SNP	ZNF799	LOR1b
cg02633068	15	27083996	4	chr19:12497383:SNP	ZNF799	LOR1b
cg18815398	20	61506981	5	chr19:12551674:SNP	ZNF443	LTR13
cg18815398	20	61506981	5	chr19:12549588:SNP	ZNF443	LTR13
cg18815398	20	61506981	5	chr19:12551041:SNP	ZNF443	LTR13
cg18815398	20	61506981	5	chr19:12544781:SNP	ZNF443	LTR13
cg17468267	22	50161123	6	chr19:44618553:SNP	ZNF225	L1M3f
cg17468267	22	50161123	6	chr19:44617492:SNP	ZNF225	L1M3f
cg17468267	22	50161123	6	chr19:44630618:SNP	ZNF225	L1M3f
cg17468267	22	50161123	6	chr19:44632182:SNP	ZNF225	L1M3f
cg17468267	22	50161123	6	chr19:44635822:SNP	ZNF225	L1M3f
cg17468267	22	50161123	6	chr19:44626845:SNP	ZNF225	L1M3f
cg17468267	22	50161123	6	chr19:44629318:SNP	ZNF225	L1M3f
cg17468267	22	50161123	6	chr19:44617385:SNP	ZNF225	L1M3f
cg17468267	22	50161123	6	chr19:44631760:SNP	ZNF225	L1M3f
cg17468267	22	50161123	6	chr19:44627278:SNP	ZNF225	L1M3f
cg17468267	22	50161123	6	chr19:44627672:SNP	ZNF225	L1M3f
cg17468267	22	50161123	6	chr19:44633056:SNP	ZNF225	L1M3f
cg17468267	22	50161123	6	chr19:44634448:INDEL	ZNF225	L1M3f

### Sheet: ST3
Supplementary Table 3. Properties and coverage of LY6S-VMR CpGs by Illumina 450k array and Gambian methyl-seq data. All coordinates hg19.
hvCpGs, CpGs with significant ZNF808 trans-mQTL, and CpGs associated with fasting insulin in Gambian childeren are also marked.
Note hvCpGs and trans-mQTL were identified using Illumina 450k array data.
	LY6S-VMR (chr8)
Analysed CpGs in the LY6S-VMR (chr8, hg19)	144120106	144120111	144120149	144120155	144120193	144120201	144120205	144120227	144120335	144120399	144120484	144120617	144120635	144120648	144120681	144120706
CpG covered by Illumina 450k array (Illumina ID)	cg07770222								cg08795786	cg00002224	cg22829325		cg03058664	cg21015266	cg03029255	cg04612566
hvCpG*	cg07770222										cg22829325		cg03058664			cg04612566
450k CpG with significant ZNF808 mQTL in GoDMC**	cg07770222								cg08795786	cg00002224	cg22829325		cg03058664	cg21015266	cg03029255	cg04612566
CpG covered at >20x by Gambia methyl-seq data (ENID cohort)
CpG with significant ZNF808 mQTL in Gambian methyl-seq data
Evidence of early embryo establishment***	SIV															ESS
Gabmian insulin secretion DMR (insDMR)****	cg07770222								cg08795786	cg00002224	cg22829325		cg03058664	cg21015266	cg03029255
*Derakhshan, M. et al. Tissue- and ethnicity-independent hypervariable DNA methylation states show evidence of establishment in the early human embryo. Nucleic Acids Research gkac503 (2022) doi:10.1093/nar/gkac503.
**Min, J. L. et al. Genomic and phenotypic insights from an atlas of genetic effects on DNA methylation. Nat Genet 53, 1311–1321 (2021).
***SIV: systemic interindividual variation; ESS: epigenetic supersimilarity; Van Baak, T. E. et al. Epigenetic supersimilarity of monozygotic twin pairs. Genome Biology 19, 2 (2018).
****Antoun, E. et al. DNA methylation signatures associated with cardiometabolic risk factors in children from India and The Gambia: results from the EMPHASIS study. Clinical Epigenetics 14, 6 (2022).
Note LY6S-AS1 is named C8orf31 in hg19 and in Antoun et al.

### Sheet: ST4
Supplementary Table 4. ZNF808 trans mQTL associated with Illumina450K CpGs located in the LYS6S-VMR, identified in the GoDMC meta-analysis*.
*Min, J. L. et al. Genomic and phenotypic insights from an atlas of genetic effects on DNA methylation. Nat Genet 53, 1311–1321 (2021). Maximum p-value for assocation p=1x10-14
Note only indendent ('clumped') associations, accounting for LD are shown.
mQTL rsid	mQTL location (chr19)	a1	a2	cpg (Illumina ID)	cpg location (chr8)	beta_a1	se	samplesize	pval	clumped	hetisq	direction**
rs326441	53050134	A	G	cg07770222	144120106	0.20578	0.00803	27620	0	TRUE	34.7	++++++++++++++++++++++++++++++++++++
rs71358878	53021563	A	G	cg08795786	144120335	0.433237	0.0183249	22683	0	TRUE	30.3	++++++?+++++++++++++?++??+??+++++?++
rs71358884	53065075	T	C	cg00002224	144120399	0.503267	0.016039	25869	4.08e-216	TRUE	40.4	++++++++++++++++++++++++?+??++++++++
rs61746334	53057479	A	G	cg22829325	144120484	0.396869	0.0138283	24750	3.83e-181	TRUE	0	++++++++++++++++++++++++?+??+++++?++
rs12985487	53065661	G	A	cg03058664	144120635	0.47772	0.014222	25882	2.33e-247	TRUE	28.4	------------------------?-??--------
rs71358884	53065075	T	C	cg21015266	144120648	0.453944	0.0144694	25877	4.78e-216	TRUE	20.4	++++++++++++++++++++++++?+??++++++++
rs382838	52997170	A	G	cg03029255	144120681	0.435582	0.0297372	8173	0	TRUE	25.6	+???+???+?++?+???+???????+??+???+?++
rs73578236	53059545	T	C	cg04612566	144120706	0.454038	0.014884	22791	2.23e-204	TRUE	32.1	++++++?++++?++++++++++++????+++++?++
**indicated effect direction in each meta-analysed cohort; '?' indicates missing data
Coordinates hg19
mQTL downloaded from http://mqtldb.godmc.org.uk

### Sheet: ST5
Supplementary Table 5. P-values for associations between ZNF808 trans-mQTL (rows) and LY6S-VMR CpGs (columns=hg19 coordinates) in Gambian data from the ENID cohort.
Heatmap colours correspond to p-values < 0.05, with smaller p-values coloured darker red.
3 mQTL-CpG pairs passing a Bonferroni threshold p=4.9x10^-5, corresponding to 78 SNPs x 13 CpGs = 1,104 tests, are highlighted
rsID*	pos (hg19)	A1	A2	144120106	144120111	144120149	144120155	144120193	144120201	144120205	144120227	144120617	144120635	144120648	144120681	144120706
chr19	53029505	T	TA	0.7983	0.6103	0.617	0.9029	0.6435	0.9888	0.4913	0.144	0.312	0.123	0.2413	0.1163	0.08325
rs7248014	53029529	C	A	0.4188	0.8732	0.403	0.3024	0.4145	0.6221	0.721	0.7597	0.4209	0.622	0.2488	0.7825	0.4348
rs326435	53029970	T	A	0.1061	0.348	0.2197	0.1099	0.4642	0.5597	0.4198	0.03179	0.1175	0.363	0.03832	0.03703	0.4226
rs112007351	53030819	T	C	0.4846	0.7044	0.917	0.6363	0.752	0.7229	0.4563	0.5306	0.9855	0.7875	0.7947	0.7983	0.3693
rs2045754	53030848	C	T	0.1168	0.2495	0.314	0.1767	0.2162	0.359	0.5787	0.7951	0.2697	0.7199	0.5402	0.4469	0.5469
rs143352849	53031088	T	C	0.1509	0.1503	0.07962	0.3129	0.5607	0.4086	0.232	0.08163	0.7262	0.6485	0.5148	0.3323	0.1831
rs73934550	53031146	G	A	0.00112	0.007115	0.01438	0.02955	0.4462	0.05923	0.04572	0.009841	0.2264	0.01486	0.1988	0.07501	0.2365
rs56954624	53032197	AG	A	0.4512	0.7757	0.6873	0.4312	0.8246	0.9666	0.5605	0.07925	0.2285	0.1704	0.4396	0.1986	0.1225
rs12327753	53032327	C	T	0.5815	0.9382	0.7257	0.855	0.5242	0.7424	0.4886	0.7951	0.26	0.5738	0.4829	0.633	0.4635
rs440545	53033037	G	A	0.3741	0.9179	0.6677	0.5976	0.6096	0.7025	0.7706	0.2412	0.6248	0.6834	0.2432	0.3463	0.6402
rs2633517	53033433	T	C	0.1864	0.4427	0.5137	0.7314	0.7555	0.8686	0.8922	0.8867	0.4848	0.3407	0.08748	0.0508	0.3613
rs187868283	53033564	C	G	0.1041	0.2423	0.342	0.2265	0.6156	0.8595	0.4941	0.6217	0.9646	0.6745	0.4801	0.6146	0.4914
rs146713609	53033841	G	A	0.7983	0.6103	0.617	0.9029	0.6435	0.9888	0.4913	0.144	0.312	0.123	0.2413	0.1163	0.08325
rs811920	53033913	C	G	0.8626	0.9144	0.6213	0.422	0.7577	0.886	0.9461	0.07514	0.6132	0.8308	0.6977	0.3196	0.3615
rs375086	53034744	T	A	0.4562	0.759	0.9366	0.9373	0.6443	0.8868	0.8497	0.4628	0.06038	0.1527	0.1856	0.08052	0.138
chr19	53034755	TTAA	T	0.9044	0.6738	0.6501	0.496	0.7796	0.7733	0.8837	0.4644	0.7277	0.62	0.1282	0.7269	0.7055
rs4802971	53035509	C	T	0.08522	0.2461	0.15	0.1524	0.09184	0.4501	0.8623	0.4442	0.1556	0.7912	0.2093	0.2048	0.09717
rs58325433	53035543	A	G	0.02575	0.08853	0.144	0.2547	0.5195	0.2378	0.2134	0.169	0.3516	0.2258	0.5419	0.3061	0.3691
rs375498495	53035862	CTG	C	0.03814	0.02803	0.03471	0.02867	0.6511	0.06557	0.09686	0.01625	0.3238	0.002588	0.08281	0.05609	0.2345
rs142609695	53036744	A	T	0.4512	0.7757	0.6873	0.4312	0.8246	0.9666	0.5605	0.07925	0.2285	0.1704	0.4396	0.1986	0.1225
rs200207703	53037120	AG	A	0.8766	0.9379	0.9202	0.7382	0.8312	0.4542	0.3551	0.6738	0.5557	0.08133	0.792	0.7846	0.5775
chr19	53037932	C	CAGG	0.09255	0.2756	0.1088	0.3173	0.3333	0.3744	0.2775	0.03493	0.3229	0.7667	0.7791	0.5609	0.5327
rs12981006	53038581	C	T	0.1532	0.4306	0.1843	0.2605	0.4365	0.4826	0.3777	0.2795	0.1458	0.1172	0.05588	0.1401	0.9316
rs73586734	53038638	C	A	0.226	0.06863	0.0559	0.1353	0.5424	0.08366	0.232	0.5052	0.5693	0.416	0.5902	0.6153	0.7302
rs183829456	53038828	C	T	0.04741	0.06345	0.1829	0.2403	0.4935	0.111	0.3462	0.1526	0.01601	0.1354	0.0843	0.02586	0.181
rs149048079	53039209	ACTG	A	0.7826	0.869	0.5762	0.4093	0.7103	0.8101	0.965	0.06955	0.7174	0.9207	0.7639	0.4	0.4458
rs2615588	53039532	G	A	0.08342	0.327	0.3206	0.3555	0.6776	0.7994	0.7635	0.543	0.1946	0.07067	0.02996	0.008511	0.06342
rs112232106	53040642	G	C	0.03814	0.02803	0.03471	0.02867	0.6511	0.06557	0.09686	0.01625	0.3238	0.002588	0.08281	0.05609	0.2345
rs79467673	53041890	C	A	0.1366	0.6493	0.2617	0.1939	0.3757	0.9842	0.9116	0.1223	0.6443	0.2002	0.3002	0.1969	0.2682
rs148107392	53042262	A	G	0.7983	0.6103	0.617	0.9029	0.6435	0.9888	0.4913	0.144	0.312	0.123	0.2413	0.1163	0.08325
rs3049209	53042437	AT	A	0.1349	0.07145	0.1944	0.2276	0.8638	0.1558	0.3682	0.7352	0.3221	0.09555	0.2106	0.152	0.7664
rs8109739	53043126	C	G	0.102	0.1294	0.2469	0.5699	0.5388	0.2303	0.2574	0.8903	0.7311	0.5172	0.3785	0.5756	0.7316
rs79875112	53043431	A	T	0.839	0.3256	0.3311	0.5213	0.2152	0.3194	0.5776	0.1856	0.1057	0.6345	0.4466	0.4735	0.6347
rs8110216	53043514	C	T	0.1302	0.117	0.2723	0.2835	0.5476	0.8162	0.5722	0.4908	0.9046	0.5027	0.3941	0.5881	0.4241
rs143150477	53045024	C	T	0.3356	0.1254	0.06484	0.2134	0.3335	0.1859	0.4075	0.4943	0.2878	0.9409	0.8069	0.6759	0.1218
rs58627896	53045539	A	G	0.45	0.9147	0.7173	0.3643	0.734	0.9568	0.5228	0.08229	0.2771	0.2755	0.7628	0.2713	0.2481
rs137889643	53045814	A	G	0.3896	0.8395	0.6487	0.9262	0.5005	0.8205	0.3306	0.6277	0.9151	0.8715	0.4969	0.5839	0.1931
rs11452989	53045850	T	TA	0.1915	0.3658	0.1668	0.4378	0.3956	0.5153	0.3905	0.07691	0.2411	0.8975	0.4908	0.4633	0.4358
rs118037211	53046014	G	A	0.131	0.2759	0.09135	0.04546	0.1332	0.3475	0.4624	0.3719	0.101	0.1192	0.08239	0.7168	0.9886
rs430132	53046445	C	T	0.2446	0.1252	0.5389	0.8759	0.8289	0.5598	0.7169	0.1094	0.2524	0.1564	0.7988	0.306	0.2224
rs147655151	53046822	G	A	0.5132	0.3123	0.1834	0.2334	0.2811	0.1948	0.3667	0.09891	0.6682	0.9064	0.7362	0.4841	0.6899
rs33909825	53047097	AT	A	0.4215	0.9143	0.9885	0.9586	0.9669	0.6142	0.8321	0.1333	0.8471	0.4799	0.8781	0.7087	0.6266
rs112913607	53047148	A	T	0.01915	0.02446	0.0328	0.02577	0.6555	0.09708	0.1091	0.008893	0.378	0.007674	0.1341	0.05471	0.366
rs61332986	53048433	T	G	0.4295	0.2794	0.4148	0.5994	0.9637	0.7834	0.5828	0.09305	0.3471	0.9508	0.7587	0.6617	0.5098
rs111549733	53048472	G	A	0.009037	0.01068	0.01795	0.03848	0.1982	0.03215	0.09303	0.1155	0.09952	0.1001	0.02686	0.01612	0.02665
rs326439	53048696	T	A	0.3982	0.7474	0.5848	0.7502	0.5945	0.3118	0.3013	0.718	0.619	0.7718	0.3197	0.1727	0.587
rs67940309	53049895	CT	C	0.09767	0.1346	0.1231	0.08633	0.318	0.4613	0.6849	0.3609	0.1588	0.1593	0.2337	0.0891	0.3878
rs67874779	53049926	CTTGCTCTG	C	0.5324	0.9396	0.6599	0.4674	0.7059	0.6885	0.5814	0.2456	0.9053	0.9678	0.5616	0.5864	0.7751
chr19	53050993	T	G	0.2973	0.8306	0.8612	0.392	0.8145	0.6622	0.7744	0.3457	0.5787	0.1922	0.7791	0.4473	0.3562
rs138530200	53051505	T	C	0.2809	0.1529	0.6146	0.6767	0.9755	0.7453	0.8588	0.09819	0.2547	0.7127	0.7139	0.5541	0.8793
rs377418	53052902	G	C	0.3922	0.5334	0.9838	0.7463	0.8556	0.4141	0.8701	0.4504	0.4094	0.4772	0.659	0.6044	0.9974
rs326445	53052919	T	C	0.004998	0.02267	0.02642	0.051	0.3427	0.2584	0.3452	0.01323	0.7943	0.2136	0.08471	0.1436	0.5072
rs372655622	53052940	TC	T	0.3776	0.4609	0.4702	0.507	0.8706	0.5233	0.7534	0.3008	0.2592	0.3674	0.7316	0.4405	0.8925
rs28570374	53052950	C	T	0.6338	0.2009	0.1167	0.1747	0.2446	0.5106	0.5512	0.3353	0.8563	0.7227	0.7472	0.6564	0.8005
rs57583765	53052978	A	C	0.2057	0.851	0.9897	0.3617	0.9653	0.8202	0.9076	0.238	0.4393	0.8778	0.7277	0.6649	0.8113
rs2447422	53053091	A	C	0.002779	0.01063	0.03637	0.0764	0.5527	0.05704	0.05706	0.0165	0.2669	0.05738	0.1695	0.1072	0.3907
chr19	53053281	TCTC	T	0.01126	0.01917	0.02475	0.02481	0.5626	0.06472	0.06836	0.008325	0.2284	0.003882	0.09303	0.02406	0.2123
rs139749570	53053728	C	G	0.131	0.2759	0.09135	0.04546	0.1332	0.3475	0.4624	0.3719	0.101	0.1192	0.08239	0.7168	0.9886
rs142013613	53054997	T	G	0.1637	0.2811	0.1475	0.3735	0.3738	0.3468	0.2091	0.1347	0.2411	0.9478	0.5076	0.436	0.2911
rs138310611	53055843	C	A	0.5193	0.1617	0.7224	0.967	0.5091	0.2845	0.9601	0.4648	0.7655	0.8391	0.8627	0.9745	0.4585
rs329964	53056571	G	C	0.2446	0.1252	0.5389	0.8759	0.8289	0.5598	0.7169	0.1094	0.2524	0.1564	0.7988	0.306	0.2224
rs329965	53056953	G	A	0.03362	0.08626	0.1118	0.2025	0.6111	0.4519	0.4479	0.4416	0.1866	0.007561	0.2333	0.2206	0.4024
rs61745968	53058841	T	C	0.9984	0.6774	0.5252	0.2805	0.5453	0.5205	0.8489	0.9523	0.4315	0.5738	0.3605	0.2227	0.2
rs9676916	53059235	T	G	0.8496	0.6653	0.262	0.4727	0.2144	0.05717	0.1192	0.5169	0.6006	0.4997	0.4554	0.1485	0.8227
rs143357525	53060680	C	T	0.1302	0.117	0.2723	0.2835	0.5476	0.8162	0.5722	0.4908	0.9046	0.5027	0.3941	0.5881	0.4241
rs66789100	53061270	CTTTTTTTTTT	C	0.1106	0.1953	0.1846	0.7694	0.6322	0.4381	0.3975	0.7237	0.3987	0.1624	0.0546	0.05464	0.3117
rs10409254	53061402	A	G	0.1626	0.08384	0.4155	0.4446	0.6682	0.4406	0.8295	0.08179	0.3438	0.731	0.6374	0.5195	0.7455
rs141870914	53062082	C	T	0.5568	0.1456	0.4656	0.3098	0.1618	0.1608	0.3167	0.9444	0.6037	0.8415	0.0823	0.3595	0.5481
rs34603606	53062348	C	T	0.0001202	2.043e-06	1.848e-05	6.179e-05	0.007079	0.0001594	0.001499	0.001734	0.007882	2.272e-05	0.0001706	0.0001646	0.001021
rs73578246	53063136	C	T	0.01915	0.02446	0.0328	0.02577	0.6555	0.09708	0.1091	0.008893	0.378	0.007674	0.1341	0.05471	0.366
chr19	53063578	CA	C	0.3402	0.7388	0.9814	0.5118	0.9327	0.938	0.7625	0.2667	0.4698	0.6425	0.8286	0.7228	0.5993
rs34724169	53063724	C	T	0.06171	0.009924	0.01082	0.01176	0.03478	0.1076	0.1185	0.2547	0.0114	0.003314	0.01834	0.04513	0.04929
rs149136963	53064284	T	C	0.1165	0.2587	0.1251	0.3318	0.2516	0.2475	0.1613	0.09675	0.3453	0.8983	0.4438	0.5105	0.2605
rs142833512	53065052	G	A	0.8274	0.7109	0.4906	0.8379	0.6435	0.9888	0.4913	0.144	0.6116	0.3848	0.5915	0.2847	0.264
rs8113404	53065579	C	T	0.00978	0.001148	0.0004825	0.004561	0.01315	0.001139	0.02275	0.02976	0.3091	0.1319	0.1407	0.2211	0.09673
rs184324630	53065805	C	A	0.1708	0.1394	0.4851	0.125	0.5488	0.3835	0.3641	0.6874	0.2836	0.06607	0.202	0.7543	0.2989
rs180713602	53066299	T	G	0.5193	0.1617	0.7224	0.967	0.5091	0.2845	0.9601	0.4648	0.7655	0.8391	0.8627	0.9745	0.4585
rs329947	53067661	T	G	0.07276	0.07399	0.1175	0.2634	0.4018	0.3599	0.4102	0.5015	0.1049	0.02568	0.247	0.2696	0.4906

### Sheet: ST6
Supplementary Table 6. cis and trans mQTL associated with LY6S-VMR CpGs in blood DNA methyl-seq data from the Gambian ENID cohort. All coordinates hg19.
Significant mQTL SNP-CpGs associations after Bonferroni correction for multiple are highlighted.
All coordinates hg19
		ZNF808 trans-mQTL (chr19) - see ST5		ZNF808 CHiP-exo peak cis-mqtl (chr8)
VMR cpg (bp chr8)	Illumina 450k ID	SNP	pval	SNP	pval
144120106	cg07770222	rs34603606:53062348:C:T	0.0001202	rs6558371:144122699:C:T	1.05e-20
144120111			2.043e-06		4.35e-18
144120149			1.848e-05		5.02e-19
144120155			6.179e-05		7.37e-19
144120193			0.007079		2.45e-13
144120201			0.0001594		3e-12
144120205			0.001499		4.45e-11
144120227			0.001734		2.03e-05
144120617			0.007882		7.83e-14
144120635	cg03058664		2.272e-05		2.21e-16
144120648	cg21015266		0.0001706		2.58e-10
144120681	cg03029255		0.0001646		8.7e-22
144120706	cg04612566		0.001021		3.99e-28
Bonferroni adjusted p-value threshold accounting for multiple tests:
mQTL type	Number of tests		Bonferroni threshold (0.05 / number of tests)
trans-mQTL:	78 SNPs x 13 CpGs	1014	4.93097e-05
cis-mQTL*	1 SNP x 13 CpGs	13	0.00384615

### Sheet: ST7
Supplementary Table 7. Summary statistics for cis mQTL associated with Illumina450K hvCpGs located in the LYS6S-VMR, identified in the GoDMC meta-analysis*. Results from LD clumped analysis.
*Min, J. L. et al. Genomic and phenotypic insights from an atlas of genetic effects on DNA methylation. Nat Genet 53, 1311–1321 (2021). Maximum p-value for assocation p=1x10-14
mQTL rsid	mQTL location (chr8)	a1	a2	cpg (Illumina ID)	cpg location (chr8)	beta_a1	se	samplesize	pval	clumped	hetisq	direction
rs11782280	144116165	G	A	cg07770222	144120106	0.667956	0.0153363	6929	0	TRUE	58.5	?--???-???--?-???-???????-?????-??--
rs6990605	144309595	G	A	cg07770222	144120106	0.118911	0.0095916	24774	2.702e-35	TRUE	43.3	------?--------------?--?-??----+-+-
rs4077724	144118449	T	G	cg08795786	144120335	0.625045	0.0089367	22915	0	TRUE	83.2	+++?+++?+?+++++++++++?++?+??++++++++
rs4077724	144118449	T	G	cg00002224	144120399	0.531784	0.0091747	22915	0	TRUE	90.5	+++?+++?+?+++++++++++?++?+??++++++++
rs11782280	144116165	G	A	cg22829325	144120484	0.724867	0.0149702	6929	0	TRUE	56.8	?--???-???--?-???-???????-?????-??--
rs6990605	144309595	G	A	cg22829325	144120484	0.12255	0.0095915	24774	2.204e-37	TRUE	30.1	------?--------------?--?-??----+-+-
rs11782280	144116165	G	A	cg03058664	144120635	0.657771	0.0153903	6929	0	TRUE	70.3	?--???-???--?-???-???????-?????-??--
rs6990605	144309595	G	A	cg03058664	144120635	0.115656	0.0095946	24774	1.842e-33	TRUE	31	----+-?--------------?--?-??----+-+-
rs11782280	144116165	G	A	cg21015266	144120648	0.637597	0.0155255	6929	0	TRUE	63.5	?--???-???--?-???-???????-?????-??--
rs4076116	144193737	G	T	cg03029255	144120681	0.706516	0.0131192	15751	0	TRUE	82	---?-?-?-?------?-???????-??-----?--
rs4736342	143735190	G	A	cg03029255	144120681	-0.108713	0.0089503	27226	0	TRUE	14	+++++++++++++++++++++++-?+++++++++-+
rs4077724	144118449	T	G	cg04612566	144120706	0.840118	0.0087486	19814	0	TRUE	87.7	+++?++??+?+?+++++++++?++????+++++?++
Coordinates hg19
mQTL downloaded from http://mqtldb.godmc.org.uk

### Sheet: ST8
Supplementary Table 8. cis mQTL located in the ZNF808 CHiP-exo peak in the LY6S-AS1-proximal MER11C element, identified in the unclumped GoDMC meta-analysis*.
*Min, J. L. et al. Genomic and phenotypic insights from an atlas of genetic effects on DNA methylation. Nat Genet 53, 1311–1321 (2021). Maximum p-value for assocation p=1x10-14
mQTL rsid	mQTL location (chr8)	a1	a2	cpg (Illumina ID)	cpg location (chr8)	beta_a1	se	samplesize	pval	clumped	hetisq	direction
rs6558371	144122699	C	T	cg07770222	144120106	0.854358	0.0078093	24071	0	FALSE	86.3	---?---?-?-----------?----?---------
rs6558371	144122699	C	T	cg08795786	144120335	0.636064	0.0086326	24071	0	FALSE	83.2	---?---?-?-----------?----?---------
rs6558371	144122699	C	T	cg00002224	144120399	0.542863	0.0088736	24071	0	FALSE	90.4	---?---?-?-----------?----?---------
rs6558371	144122699	C	T	cg22829325	144120484	0.919592	0.0074964	24071	0	FALSE	84.6	---?---?-?-----------?----?---------
rs6558371	144122699	C	T	cg03058664	144120635	0.835687	0.0078905	24071	0	FALSE	86.6	---?---?-?-----------?----?---------
rs6558371	144122699	C	T	cg21015266	144120648	0.811507	0.0079989	24071	0	FALSE	84.7	---?---?-?-----------?----?---------
rs6558371	144122699	C	T	cg03029255	144120681	0.858312	0.0077894	24071	0	FALSE	86.4	---?---?-?-----------?----?---------
rs6558371	144122699	C	T	cg04612566	144120706	0.852803	0.0083846	20971	0	FALSE	87.5	---?--??-?-?---------?---??------?--
Coordinates hg19
mQTL downloaded from http://mqtldb.godmc.org.uk

### Sheet: ST9
Supplementary Table 9. Summary statistics for GoDMC 2SMR genetic instruments*
*Min JL, Hemani G, Hannon E, et al. Genomic and phenotypic insights from an atlas of genetic effects on DNA methylation. Nat Genet. 2021;53(9):1311-1321
SNP	beta.exposure	se.exposure	exposure effect_allele.	eaf.exposure	pval.exposure	exposure CpG	cis/trans mQTL?	F-statistic*
rs71358884	0.503267	0.016039	T	0.0665	1e-200	cg00002224	trans	31.3777
rs4077724	0.531784	0.0091747	T	0.3472	1e-200	cg00002224	cis	57.962
rs382838	0.435582	0.0297372	A	0.0517	1e-200	cg03029255	trans	14.6477
rs4736342	0.108713	0.0089503	A	0.6378	1e-200	cg03029255	cis	12.1463
rs4076116	0.706516	0.0131192	G	0.1947	1e-200	cg03029255	cis	53.8536
rs12985487	0.47772	0.014222	G	0.0663	1e-200	cg03058664	trans	33.5902
rs11782280	0.657771	0.0153903	G	0.4064	1e-200	cg03058664	cis	42.7393
rs6990605	0.115656	0.0095946	G	0.3262	1.842e-33	cg03058664	cis	12.0543
rs326441	0.20578	0.00803	A	0.2373	1e-200	cg07770222	trans	25.6264
rs11782280	0.667956	0.0153363	G	0.4062	1e-200	cg07770222	cis	43.5539
rs6990605	0.118911	0.0095916	G	0.3262	2.702e-35	cg07770222	cis	12.3974
rs71358878	0.433237	0.0183249	A	0.0558	1e-200	cg08795786	trans	23.642
rs4077724	0.625045	0.0089367	T	0.3475	1e-200	cg08795786	cis	69.9414
rs71358884	0.453944	0.0144694	T	0.0663	1e-200	cg21015266	trans	31.3727
rs11782280	0.637597	0.0155255	G	0.4065	1e-200	cg21015266	cis	41.0678
rs61746334	0.396869	0.0138283	A	0.0678	3.83e-181	cg22829325	trans	28.6998
rs6990605	0.12255	0.0095915	G	0.3262	2.204e-37	cg22829325	cis	12.777
rs11782280	0.724867	0.0149702	G	0.4063	1e-200	cg22829325	cis	48.4207
eaf: effect allele frequency
pval.exposure: sigifincance of associatoin between SNP (mQTL) and CpG methylation in GoDMC
*F-statistic estimated as beta.exposure/se.exposure.

### Sheet: ST10
Supplementary Table 10. T1D, T2D and PV GWAS used for two-sample Mendelian randomisation analysis*
trait	sample_size	ncase	ncontrol	open.gwas.id*	pmid	T1D GWAS authors	Link to T1D paper
Type 1 diabetes	520580	18942	501638	ebi-a-GCST90014023	34012112	Chiou et al	https://pubmed.ncbi.nlm.nih.gov/34594039/
	24840	9266	15574	ebi-a-GCST010681	32005708	Forgetta et al	https://pubmed.ncbi.nlm.nih.gov/32005708/
	17685	7467	10218	ebi-a-GCST90000529	33830302	Inshaw et al	https://pubmed.ncbi.nlm.nih.gov/33830302/
Type 2 diabetes	655666	61714	1178	ebi-a-GCST006867	30054458	Xue et al	https://pubmed.ncbi.nlm.nih.gov/30054458/
	490089	38841	451248	ebi-a-GCST90018926	34594039	Sakaue et al	https://pubmed.ncbi.nlm.nih.gov/34594039/
	70127	12931	57196	ebi-a-GCST005413	29358691	Bonas-Guarch et al	https://pubmed.ncbi.nlm.nih.gov/29358691/
	69033	12171	56862	ieu-a-26	22885922	Morris et al	https://pubmed.ncbi.nlm.nih.gov/22885922/
	69033	6377	5794	ebi-a-GCST005047	22885922	Morris et al	https://pubmed.ncbi.nlm.nih.gov/22885922/
	22326	9978	12348	ebi-a-GCST90006934	33188205	Cai et al	https://pubmed.ncbi.nlm.nih.gov/33188205/
	12230	9486	2744	ebi-a-GCST90026417	34737425	Mansour Aly et al	https://pubmed.ncbi.nlm.nih.gov/34737425/
Pancreas volume	31758	n/a	n/a	ebi-a-GCST90016669	34128465	Liu et al	https://pubmed.ncbi.nlm.nih.gov/34128465/
*see https://gwas.mrcieu.ac.uk/datasets/

### Sheet: ST11
Supplementary Table 11. Two-sample Mendelian randomisation (2SMR), horizontal pleiotropy and directionality tests for assesing a causal effect of insDMR CpG methylation on Type 1 diabetes.
All tests were performed using the inverse variance weighted (fixed effects) method.
At least 3 genetic variants need to be associated with a given exposure in order to perform the MR Egger tests. CpGs with insufficient number of variants to do this are marked 'NA'.
Bonferroni significant associations assuming 21 independent tests are marked '***'.
See Methods for further details on MR-related tests and Supplementary Tables 10 and 14 for further details on analysed GWAS.
				2SMR analysis				Egger pleiotropy analysis			Steiger directionaliy analysis
outcome	GWAS meta-analysis	exposure	nsnp	b	se	MRpval	bonf.signif	Egger_intercept	Egger_se	Egger_pval	snp_r2.exposure	snp_r2.outcome	correct_causal_direction	steiger_pval
ebi-a-GCST90014023	Chiou et al; PMID: 34012112	cg07770222	3	0.050906	0.0247189	0.0394563		-0.026112	0.0167596	0.363264	0.16232	0.000166784	TRUE	0
		cg08795786	2	0.0590425	0.0250058	0.0182185		NA	NA	NA	0.0785834	0.000104835	TRUE	0
		cg00002224	2	0.053502	0.0277928	0.0542253		NA	NA	NA	0.0738051	9.02367e-05	TRUE	0
		cg22829325	3	0.0525648	0.022741	0.0208075		-0.0174478	0.0195156	0.535577	0.162894	0.00014831	TRUE	0
		cg03058664	3	0.0524642	0.0245909	0.0328857		-0.0173207	0.0241905	0.604411	0.164131	0.000153092	TRUE	0
		cg21015266	2	0.0593819	0.025521	0.0199768		NA	NA	NA	0.158289	0.000146714	TRUE	0
		cg03029255	3	0.0617658	0.027007	0.0221942		-0.0180546	0.042059	0.741862	0.195188	0.000112278	TRUE	0
ebi-a-GCST010681	Forgetta et al; PMID: 32005708	cg07770222	3	0.115508	0.0355827	0.0011696	***	0.060852	0.0260051	0.257105	0.16232	0.000736675	TRUE	0
		cg08795786	2	0.119796	0.0373533	0.0013408	***	NA	NA	NA	0.0785834	0.000571305	TRUE	2.3543e-182
		cg00002224	2	0.150167	0.0411472	0.000262742	***	NA	NA	NA	0.0738051	0.000667326	TRUE	4.43124e-173
		cg22829325	3	0.116601	0.0327042	0.000363428	***	0.0823552	0.0430293	0.306515	0.162894	0.000987336	TRUE	0
		cg03058664	3	0.126263	0.0353557	0.000355343	***	0.075798	0.0389604	0.302259	0.164131	0.000912288	TRUE	0
		cg21015266	2	0.123957	0.0366487	0.000718829	***	NA	NA	NA	0.158289	0.000678483	TRUE	0
		cg03029255	3	0.118403	0.0410581	0.00392913		0.0289244	0.0428665	0.622115	0.195188	0.000540606	TRUE	0
ebi-a-GCST90000529	Inshaw et al; PMID: 33830302	cg07770222	3	0.0977965	0.0340817	0.00411161		0.00640726	0.0244051	0.836552	0.16232	0.000350605	TRUE	0
		cg08795786	2	0.108015	0.0355807	0.00239909		NA	NA	NA	0.0785834	0.00046421	TRUE	8.22739e-156
		cg00002224	2	0.122056	0.0391029	0.00179991	***	NA	NA	NA	0.0738051	0.000404277	TRUE	4.78948e-151
		cg22829325	3	0.101397	0.0311736	0.00114331	***	0.012017	0.0427119	0.825401	0.162894	0.000513447	TRUE	0
		cg03058664	3	0.112211	0.03326	0.000741489	***	0.00484311	0.0368093	0.916716	0.164131	0.000484555	TRUE	0
		cg21015266	2	0.11641	0.0348556	0.000838439	***	NA	NA	NA	0.158289	0.00050541	TRUE	5.86719e-296
		cg03029255	3	0.109543	0.0384714	0.00440782		-0.0173856	0.0559833	0.80831	0.195188	0.000539431	TRUE	0

### Sheet: ST12
Supplementary Table 12. 2SMR results for Type 2 diabetes.
Tests with 2 or more genetic instruments (nsnp>2) were performed using the inverse variance weighted (fixed effects) method. Tests with nsnp=1 used the Wald ratio test.
See Supplementary Table 9 for further details on GWAS.
outcome || open-GWAS ID	exposure	nsnp	b	se	pval
Type 2 diabetes || id:ebi-a-GCST005047	cg07770222	3	-0.026973	0.0211196	0.201548
Type 2 diabetes || id:ebi-a-GCST005047	cg08795786	2	-0.0655288	0.0379361	0.0841051
Type 2 diabetes || id:ebi-a-GCST005047	cg00002224	2	-0.0100677	0.0392226	0.797425
Type 2 diabetes || id:ebi-a-GCST005047	cg22829325	3	-0.015526	0.0198427	0.433948
Type 2 diabetes || id:ebi-a-GCST005047	cg03058664	3	-0.0146462	0.0216425	0.498576
Type 2 diabetes || id:ebi-a-GCST005047	cg21015266	2	-0.0155292	0.0224361	0.488842
Type 2 diabetes || id:ebi-a-GCST005047	cg03029255	1	0.0915287	0.0920251	0.319928
Type 2 diabetes || id:ebi-a-GCST005413	cg07770222	3	0.0151531	0.0248863	0.542594
Type 2 diabetes || id:ebi-a-GCST005413	cg08795786	2	0.0198163	0.0255871	0.438656
Type 2 diabetes || id:ebi-a-GCST005413	cg00002224	2	0.0211221	0.0283365	0.456029
Type 2 diabetes || id:ebi-a-GCST005413	cg22829325	3	0.0255007	0.0228564	0.264554
Type 2 diabetes || id:ebi-a-GCST005413	cg03058664	3	0.0263304	0.0244403	0.28133
Type 2 diabetes || id:ebi-a-GCST005413	cg21015266	2	0.0317908	0.0253966	0.210652
Type 2 diabetes || id:ebi-a-GCST005413	cg03029255	3	0.0653316	0.0273402	0.0168679
Type 2 diabetes || id:ebi-a-GCST006867	cg07770222	2	0.00319866	0.0115772	0.782326
Type 2 diabetes || id:ebi-a-GCST006867	cg08795786	2	0.00725059	0.0125387	0.563092
Type 2 diabetes || id:ebi-a-GCST006867	cg00002224	2	0.0115866	0.0140766	0.410444
Type 2 diabetes || id:ebi-a-GCST006867	cg22829325	2	0.00985133	0.0106584	0.355341
Type 2 diabetes || id:ebi-a-GCST006867	cg03058664	2	0.0116106	0.0113211	0.305095
Type 2 diabetes || id:ebi-a-GCST006867	cg21015266	2	0.0121968	0.0118526	0.303462
Type 2 diabetes || id:ebi-a-GCST006867	cg03029255	1	0.056017	0.0410945	0.172842
Type 2 diabetes || id:ebi-a-GCST90006934	cg07770222	3	-0.0626779	0.0298805	0.0359385
Type 2 diabetes || id:ebi-a-GCST90006934	cg08795786	2	-0.0509155	0.0319519	0.111047
Type 2 diabetes || id:ebi-a-GCST90006934	cg00002224	2	-0.0458999	0.0352221	0.192521
Type 2 diabetes || id:ebi-a-GCST90006934	cg22829325	3	-0.051048	0.0274041	0.0624926
Type 2 diabetes || id:ebi-a-GCST90006934	cg03058664	3	-0.0534413	0.0293139	0.068293
Type 2 diabetes || id:ebi-a-GCST90006934	cg21015266	2	-0.0480356	0.0307023	0.117686
Type 2 diabetes || id:ebi-a-GCST90006934	cg03029255	3	-0.0148906	0.0339166	0.660635
Type 2 diabetes || id:ebi-a-GCST90018926	cg07770222	3	-0.0110749	0.0151458	0.464643
Type 2 diabetes || id:ebi-a-GCST90018926	cg08795786	2	-0.0144461	0.0102304	0.157928
Type 2 diabetes || id:ebi-a-GCST90018926	cg00002224	2	-0.0185139	0.0115983	0.110433
Type 2 diabetes || id:ebi-a-GCST90018926	cg22829325	3	-0.0137472	0.0147798	0.352303
Type 2 diabetes || id:ebi-a-GCST90018926	cg03058664	3	-0.00782209	0.0164119	0.63364
Type 2 diabetes || id:ebi-a-GCST90018926	cg21015266	2	-0.00726969	0.0165818	0.661087
Type 2 diabetes || id:ebi-a-GCST90018926	cg03029255	3	-0.00531734	0.00997456	0.593971
Type 2 diabetes || id:ebi-a-GCST90026417	cg07770222	3	-0.00109481	0.0489435	0.982154
Type 2 diabetes || id:ebi-a-GCST90026417	cg08795786	2	0.0377369	0.0524843	0.472133
Type 2 diabetes || id:ebi-a-GCST90026417	cg00002224	2	0.03568	0.0575238	0.535083
Type 2 diabetes || id:ebi-a-GCST90026417	cg22829325	3	-0.0037732	0.0448127	0.932898
Type 2 diabetes || id:ebi-a-GCST90026417	cg03058664	3	-0.00612025	0.0478064	0.898132
Type 2 diabetes || id:ebi-a-GCST90026417	cg21015266	2	-0.00157231	0.0500307	0.974929
Type 2 diabetes || id:ebi-a-GCST90026417	cg03029255	3	0.0213202	0.055822	0.702511
Type 2 diabetes || id:finn-b-E4_DM2	cg07770222	3	-0.0318422	0.0153542	0.0380944
Type 2 diabetes || id:finn-b-E4_DM2	cg08795786	2	-0.0386677	0.0172072	0.0246286
Type 2 diabetes || id:finn-b-E4_DM2	cg00002224	2	-0.0477623	0.018651	0.0104418
Type 2 diabetes || id:finn-b-E4_DM2	cg22829325	3	-0.0380525	0.0140362	0.0067075
Type 2 diabetes || id:finn-b-E4_DM2	cg03058664	3	-0.0429018	0.0149297	0.00405852
Type 2 diabetes || id:finn-b-E4_DM2	cg21015266	2	-0.0407433	0.0155901	0.00896459
Type 2 diabetes || id:finn-b-E4_DM2	cg03029255	3	-0.0264276	0.0181203	0.144715
Type 2 diabetes || id:ieu-a-26	cg07770222	2	-0.0187351	0.0286411	0.513026
Type 2 diabetes || id:ieu-a-26	cg08795786	1	-0.0627486	0.0392739	0.110106
Type 2 diabetes || id:ieu-a-26	cg00002224	2	0.0148621	0.0399203	0.709674
Type 2 diabetes || id:ieu-a-26	cg22829325	2	-0.0027715	0.0266514	0.917177
Type 2 diabetes || id:ieu-a-26	cg03058664	2	0.00752924	0.0286037	0.792376
Type 2 diabetes || id:ieu-a-26	cg21015266	2	0.00710613	0.0295761	0.810124
Type 2 diabetes || id:ieu-a-26	cg03029255	1	0.360774	0.180594	0.0457489

### Sheet: ST13
Supplementary Table 13. 2SMR results for pancreatic volume.
All tests were performed using the inverse variance weighted (fixed effects) method.
See Supplementary Table 9 for further details on GWAS.
outcome || open-GWAS ID	exposure	nsnp	b	se	pval
Pancreas volume || id:ebi-a-GCST90016669	cg07770222	3	-0.00312	0.011192	0.780689
Pancreas volume || id:ebi-a-GCST90016669	cg08795786	2	-0.01075	0.011958	0.36868
Pancreas volume || id:ebi-a-GCST90016669	cg00002224	2	-0.01051	0.013327	0.430497
Pancreas volume || id:ebi-a-GCST90016669	cg22829325	3	-0.00262	0.010315	0.7995
Pancreas volume || id:ebi-a-GCST90016669	cg03058664	3	-0.00248	0.011082	0.823042
Pancreas volume || id:ebi-a-GCST90016669	cg21015266	2	-0.00223	0.011611	0.847412
Pancreas volume || id:ebi-a-GCST90016669	cg03029255	3	-0.00973	0.012776	0.446358

### Sheet: ST14
Supplementary Table 14. Case sources for T1D GWAS in IEU open GWAS database.
Note these are numbers reported in publications. IEU Open GWAS has summary statisitcs for 92 fewer cases than reported in Forgetta et al.
Chiou et al			Sakoue et al
https://pubmed.ncbi.nlm.nih.gov/34012112/			https://pubmed.ncbi.nlm.nih.gov/34594039/
T1DGC	3955		UKBB	2740
T1DGC (UKGRID)	2853		Finn Gen (E4_DM1: Type 1 diabetes, not strict)	3707
T1DGC (ASP)	2663
T1D (WTCCC 1)	1918		TOTAL CASES	6447
GoKinD	1682
UK Biobank	1445
FinnGen (freeze 3) - Type 1 diabetes, strict	1419
DCCT-EDIC	1288		T1DGC	T1D genetics consortium
GENIE (UK)	1242		GRID	Genetic Resource Investigating Diabetes
GENIE (ROI)	455		UKBB	UK Biobank
Health and Retirement Study (HRS)	22		WTCCC	Wellcome Trust Case Control Consortium
			GENIE	Genetics of Nephropathy - an International Effort
TOTAL CASES	18942		GoKinD	Genetics of Kidneys in Diabetes
			DCCT-EDIC	Diabetes Control and Complications Trial / Epidemiology of Diabetes Interventions and Complications
Forgetta et al			CACO	T1D case-control study conducted by The Children’s Hospital of Philadelphia
https://pubmed.ncbi.nlm.nih.gov/32005708/			CHOPTDT	T1D family trio study conducted by The Children’s Hospital of Philadelphia
GOKIND	1113
T1D (WTCCC 1)	1968
DCCT-EDIC	1335
T1DGC	3981
CACO	496
CHOPTDT	465
TOTAL CASES	9358
Inshaw et al
https://pubmed.ncbi.nlm.nih.gov/33830302/
GRID	1926
GRID	3889
Oxford Regional Prospective Study of Childhood Diabetes (ORPS)	94
Sardinia case-control	1558
TOTAL CASES	7467
